# Potential for bias in (sero)prevalence estimates when not accounting for test sensitivity and specificity

**DOI:** 10.1101/2022.11.24.22282720

**Authors:** Sarah R Haile, David Kronthaler

## Abstract

**Background:** The COVID-19 pandemic has led to many studies of seroprevalence. A number of methods exist in the statistical literature to correctly estimate disease prevalence or seroprevalence in the presence of diagnostic test misclassification, but these methods seem to be less known and not routinely used in the public health literature. We aimed to examine how widespread the problem is in recent publications, and to quantify the magnitude of bias introduced when correct methods are not used.

**Methods:** A systematic review was performed to estimate how often public health researchers accounted for diagnostic test performance in estimates of seroprevalence. Using straightforward calculations, we estimated the amount of bias introduced when reporting the proportion of positive test results instead of using sensitivity and specificity to estimate disease prevalence.

**Results:** Of the seroprevalence studies sampled, 78% (95% CI 72% to 82%) failed to account for sensitivity and specificity. Expected bias is often more than is desired in practice, ranging from 1% to 12%.

**Conclusions:** Researchers conducting studies of prevalence should correctly account for test sensitivity and specificity in their statistical analysis.

## Supplementary Data for "Potential for bias in (sero)prevalence estimates when not accounting for test sensitivity and specificity"

pubmed_id	doi	journal	inclusion	method_cat	method	Se	Sp	reported_Se_Sp	seroprev	bias	bias_cat	title
34776499	10.2188/jea.JE20210324	J Epidemiol	Included	uncorrected	uncorrected	100	100	reported	1.15	0	[-1,1)	Serologic Survey of IgG Against SARS-CoV-2 Among Hospital Visitors Without a History of SARS-CoV-2 Infection in Tokyo, 2020-2021
34882771	10.1093/occmed/kqab164	Occup Med (Lond)	Included	corrected	unspecified method	99.5	99.8	reported	4	0.17	[-1,1)	Underascertainment of COVID-19 cases among first responders: a seroepidemiological study
35022102	10.1017/S0950268822000073	Epidemiol Infect	Included	corrected	Rogan-Gladen	88.1	99.8	reported	1.7000000000000002	-0.01	[-1,1)	Prevalence of antibodies against SARS-CoV-2 among pregnant women in Norway during the period December 2019 through December 2020
35746640	10.3390/v14061168	Viruses	Included	corrected	Rogan-Gladen	98.8	99.98	reported	9.97	-0.1	[-1,1)	Time Trend in SARS-CoV-2 Seropositivity, Surveillance Detection- and Infection Fatality Ratio until Spring 2021 in the Tirschenreuth County-Results from a Population-Based Longitudinal Study in Germany
36301926	10.1371/journal.pone.0267619	PLoS One	Included	corrected	Rogan-Gladen	86	100	reported	21.4	-3	[-5,-1)	Seroprevalence, correlates and kinetics of SARS-CoV-2 nucleocapsid IgG antibody in healthcare workers and nonclinical staff at a tertiary hospital: A prevaccine census study
36376417	10.1038/s41598-022-23821-6	Sci Rep	Included	corrected	Rogan-Gladen	81.1	99.7	reported	1.3	0.05	[-1,1)	Nationally representative results on SARS-CoV-2 seroprevalence and testing in Germany at the end of 2020
36395191	10.1371/journal.pone.0277764	PLoS One	Included	corrected	unspecified method	97.2	100	reported	15.2	-0.43	[-1,1)	The COVID-19 Sentinel Schools Network of Catalonia (CSSNC) project: Associated factors to prevalence and incidence of SARS-CoV-2 infection in educational settings during the 2020-2021 academic year
35045784	10.1080/23744235.2022.2027008	Infect Dis (Lond)	Included	uncorrected	uncorrected	96		partially reported	0.5			Low pre-vaccination SARS-CoV-2 seroprevalence in Finnish health care workers: a prospective cohort study
34936397	10.2105/AJPH.2021.306568	Am J Public Health	Included	uncorrected	uncorrected	99.8	99.5	reported	14.000000000000002	0.4	[-1,1)	Accuracy of Case-Based Seroprevalence of SARS-CoV-2 Antibodies in Maricopa County, Arizona
34978585	10.1007/s00063-021-00890-5	Med Klin Intensivmed Notfmed	Included	uncorrected	uncorrected		99.3	partially reported	5.1			[Low incidence of SARS-CoV-2 infections in healthcare workers at a tertiary care hospital : Results of a prospective serological cohort study of the first and second COVID‑19 pandemic wave]
35062306	10.3390/v14010102	Viruses	Included	uncorrected	uncorrected			did not report	61.8			High SARS-CoV-2 Seroprevalence among Healthcare Workers in Bamako, Mali
35081021	10.3201/eid2803.211495	Emerg Infect Dis	Included	uncorrected	uncorrected	96.8	94.1	reported	15	4.54	[1,5)	SARS-CoV-2 Period Seroprevalence and Related Factors, Hillsborough County, Florida, USA, October 2020-March 2021
35293500	10.1590/1807-3107bor-2022.vol36.0035	Braz Oral Res	Included	uncorrected	uncorrected	97.1	97.8	reported	19.1	1.23	[1,5)	SARS-CoV-2 infection among Brazilian dentists: a seroprevalence study
35476709	10.1371/journal.pone.0263316	PLoS One	Included	uncorrected	uncorrected			did not report	1.9			Seroprevalence of anti-SARS-CoV-2 antibodies in Thai adults during the first three epidemic waves
35597780	10.1038/s41598-022-12499-5	Sci Rep	Included	uncorrected	uncorrected	98	96	reported	3.2	3.81	[1,5)	A longitudinal study of the impact of university student return to campus on the SARS-CoV-2 seroprevalence among the community members
35635641	10.1007/s44197-022-00041-9	J Epidemiol Glob Health	Included	uncorrected	uncorrected			did not report	17.9			Prevalence and Dynamics of SARS-CoV-2 Antibodies in the Population of St. Petersburg, Russia
35896297	10.1136/bmjopen-2021-060739	BMJ Open	Included	corrected	Bayesian	95.7	97.3	reported	29.799999999999997	0.61	[-1,1)	COVID-19 morbidity in Afghanistan: a nationwide, population-based seroepidemiological study
36094075	10.1097/JOM.0000000000002690	J Occup Environ Med	Included	uncorrected	uncorrected	96.6	99.2	reported	15.9	0.13	[-1,1)	SARS-CoV-2 Seroprevalence in Employees of Four Essential Non-Health Care Sectors at Moderate/High Risk of Exposure to Coronavirus Infection: Data From the "First Wave"
36159252	10.3389/fpubh.2022.989337	Front Public Health	Included	corrected	Rogan-Gladen			did not report	15			Seroprevalence of SARS-CoV-2 infection in the Tyrolean district of Schwaz at the time of the rapid mass vaccination in March 2021 following B.1.351-variant outbreak
36415516	10.25122/jml-2022-0126	J Med Life	Included	corrected	unspecified method	100	99.8	reported	1.6	0.2	[-1,1)	COVID-19 after the first wave of the pandemic among employees from a German university hospital: prevalence and questionnaire data
36457326	10.3389/fpubh.2022.1017337	Front Public Health	Included	uncorrected	uncorrected	99.4	99.2	reported	53.6	0.05	[-1,1)	Seroepidemiology of SARS-CoV-2 on a partially vaccinated island in Brazil: Determinants of infection and vaccine response
36507788	10.1503/cmaj.221335	CMAJ	Included	uncorrected	uncorrected	100	99.5	reported	1	0.5	[-1,1)	Serial cross-sectional estimation of vaccine-and infection-induced SARS-CoV-2 seroprevalence in British Columbia, Canada
35286328	10.1371/journal.pone.0263679	PLoS One	Included	uncorrected	uncorrected	91	100	reported	39.2	-3.53	[-5,-1)	SARS-CoV-2 seroprevalence in the city of Puerto Madryn: Underdiagnosis and relevance of children in the pandemic
35450565	10.3201/eid2805.211951	Emerg Infect Dis	Included	corrected	Rogan-Gladen	76.9	99.1	reported	54.6	-12.2	[-15,-10)	SARS-CoV-2 Antibody Prevalence and Population-Based Death Rates, Greater Omdurman, Sudan
35748663	10.1093/cid/ciac516	Clin Infect Dis	Included	corrected	Rogan-Gladen	86.7	98.7	reported	3	0.86	[-1,1)	Prevalence of Severe Acute Respiratory Syndrome Coronavirus 2 (SARS-CoV-2) Antibodies in the Mozambican Population: A Cross-Sectional Serologic Study in 3 Cities, July-August 2020
36116672	10.1016/j.ijid.2022.09.017	Int J Infect Dis	Included	corrected	Rogan-Gladen	89.3	100	reported	6.2	-0.66	[-1,1)	Seroprevalence of infection-induced SARS-CoV-2 antibodies among health care users of Northern Italy: results from two serosurveys (October-November 2019 and September-October 2021)
36228670	10.4178/epih.e2022085	Epidemiol Health	Included	uncorrected	uncorrected	100	99.8	reported	0.4699999999999999	0.2	[-1,1)	Seroprevalence of SARS-CoV-2 antibodies during the third wave of COVID-19 in the Seoul metropolitan area of Korea
36366456	10.3390/v14112361	Viruses	Included	uncorrected	uncorrected	92.9	96.3	reported	91	-6.13	[-10,-5)	Declining Prevalence of SARS-CoV-2 Antibodies among Vaccinated Nursing Home Residents and Staff Six Months after the Primary BNT162b2 Vaccination Campaign in Belgium: A Prospective Cohort Study
34599820	10.1093/rheumatology/keab730	Rheumatology (Oxford)	Included	uncorrected	uncorrected	95	94.7	reported	13	3.96	[1,5)	Seroprevalence and clinical outcomes of SARS-CoV-2 in paediatric patients with rheumatic disease
35412385	10.1128/spectrum.00339-22	Microbiol Spectr	Included	corrected	Rogan-Gladen	98.8	99.7	reported	2.8	0.26	[-1,1)	Changing Patterns of SARS-CoV-2 Seroprevalence among Canadian Blood Donors during the Vaccine Era
35632699	10.3390/v14050957	Viruses	Included	uncorrected	uncorrected	87	97.5	reported	94.7	-12.18	[-15,-10)	Seroprevalence of SARS-CoV-2 IgG Antibodies and Factors Associated with SARS-CoV-2 IgG Neutralizing Activity among Primary Health Care Workers 6 Months after Vaccination Rollout in France
35831388	10.1038/s41598-022-15913-0	Sci Rep	Included	uncorrected	uncorrected	82.9	97.7	reported	8.4	0.67	[-1,1)	Presence of specific SARS-COV2 antibodies in hemodialysis patients and their caregivers after the first wave of COVID-19
36064368	10.1186/s12889-022-13918-y	BMC Public Health	Included	corrected	Bayesian	91.2	100	reported	55.7	-4.9	[-5,-1)	High seroprevalence of SARS-CoV-2 in Burkina-Faso, Ghana and Madagascar in 2021: a population-based study
34411230	10.1093/cid/ciab717	Clin Infect Dis	Included	uncorrected	uncorrected			did not report	56.7			Clinical Spectrum of Severe Acute Respiratory Syndrome Coronavirus 2 Infection and Protection From Symptomatic Reinfection
34933819	10.1016/j.transci.2021.103338	Transfus Apher Sci	Included	uncorrected	uncorrected	90	100	reported	42.9	-4.29	[-5,-1)	Seroprevalence of SARS-CoV-2 IgG antibody among healthy blood donors: a single centre study
35023439	10.1080/23744235.2021.2025421	Infect Dis (Lond)	Included	uncorrected	uncorrected			did not report	15.5			SARS-CoV-2 seroprevalence in Portugal following the third epidemic wave: results of the second National Serological Survey (ISN2COVID-19)
35180375	10.3201/eid2804.211961	Emerg Infect Dis	Included	corrected	Rogan-Gladen	90	99	reported	5.2	0.43	[-1,1)	SARS-CoV-2 IgG Seroprevalence among Blood Donors as a Monitor of the COVID-19 Epidemic, Brazil
35206161	10.3390/ijerph19041953	Int J Environ Res Public Health	Included	corrected	Rogan-Gladen	90.3	99.8	reported	12.8	-1.07	[-5,-1)	A Cross-Sectional Study of Exposure Factors Associated with Seropositivity for SARS-CoV-2 Antibodies during the Second Epidemic Wave among a Sample of the University of Corsica (France)
35206453	10.3390/ijerph19042263	Int J Environ Res Public Health	Included	uncorrected	uncorrected	90	100	reported	63	-6.3	[-10,-5)	Seropositivity of SARS-CoV-2 in the Population of Kazakhstan: A Nationwide Laboratory-Based Surveillance
35264040	10.1177/00333549221081128	Public Health Rep	Included	corrected	unspecified method	97.5	99.6	reported	16.4	-0.08	[-1,1)	SARS-CoV-2 Viral Incidence, Antibody Point Prevalence, Associated Population Characteristics, and Vaccine Attitudes, South Carolina, February 2021
35271693	10.1093/cid/ciac198	Clin Infect Dis	Included	uncorrected	uncorrected	91	97.2	reported	45.2	-2.53	[-5,-1)	Seroprevalence of Severe Acute Respiratory Syndrome Coronavirus 2 After the Second Wave in South Africa in Human Immunodeficiency Virus-Infected and Uninfected Persons: A Cross-Sectional Household Survey
35287778	10.1017/S0950268822000346	Epidemiol Infect	Included	corrected	unspecified method	100	99.8	reported	54.2	0.09	[-1,1)	Infection, cases due to SARS-CoV-2 in rural areas during early COVID-19 vaccination: findings from serosurvey study in a rural cohort of eastern India
35296265	10.1186/s12879-022-07247-z	BMC Infect Dis	Included	uncorrected	uncorrected	100	97.7	reported	39.8	1.38	[1,5)	High seroprevalence of anti-SARS-CoV-2 antibodies among Ethiopian healthcare workers
35305377	10.1016/j.jcv.2022.105130	J Clin Virol	Included	uncorrected	uncorrected	100	99.6	reported	35.1	0.26	[-1,1)	Evolution of antibodies against SARS-CoV-2 over seven months: Experience of the nationwide seroprevalence ENE-COVID study in Spain
35362405	10.2807/1560-7917.ES.2022.27.13.2100376	Euro Surveill	Included	corrected	Bayesian	94	99.9	reported	0.9000000000000001	0.05	[-1,1)	Seroprevalence of antibodies against SARS-CoV-2 in the adult population during the pre-vaccination period, Norway, winter 2020/21
35387815	10.1136/bmjopen-2021-055381	BMJ Open	Included	uncorrected	uncorrected			did not report	7.1			COVID-19 seroprevalence in Pakistan: a cross-sectional study
35400056	10.3389/fpubh.2022.832003	Front Public Health	Included	corrected	unspecified method	66.9	98.2	reported	22.6	-6.09	[-10,-5)	SARS-CoV-2 Seroprevalence Among Health Care Workers in Major Private and Public Hospitals With COVID-19 Patient's Referral in Tehran, Iran
35405169	10.1016/j.jinf.2022.04.016	J Infect	Included	uncorrected	uncorrected			did not report	4.1			Sociodemographic disparities in COVID-19 seroprevalence across England in the Oxford RCGP primary care sentinel network
35450905	10.1136/bmjopen-2021-056637	BMJ Open	Included	uncorrected	uncorrected			did not report	8.9			COVID-19 among workers of a comprehensive cancer centre between first and second epidemic waves (2020): a seroprevalence study in Catalonia, Spain
35476717	10.1371/journal.pone.0267322	PLoS One	Included	corrected	Rogan-Gladen	93.8	100	reported	7.6	-0.47	[-1,1)	State-wide random seroprevalence survey of SARS-CoV-2 past infection in a southern US State, 2020
35484359	10.1007/s10096-022-04448-x	Eur J Clin Microbiol Infect Dis	Included	uncorrected	uncorrected			did not report	5.2			Rapid increase in SARS-CoV-2 seroprevalence during the emergence of Omicron variant, Finland
35490440	10.1016/j.puhe.2022.03.009	Public Health	Included	corrected	Rogan-Gladen	99.5	99.8	reported	3.1	0.18	[-1,1)	SARS-CoV-2 seroprevalence and determinants of infection in young adults: a population-based seroepidemiological study
35604947	10.1371/journal.pone.0268093	PLoS One	Included	corrected	Bayesian	93	97.9	reported	67.3	-4.02	[-5,-1)	Seroprevalence of SARS-CoV-2 infection and associated factors among Bangladeshi slum and non-slum dwellers in pre-COVID-19 vaccination era: October 2020 to February 2021
35704649	10.1371/journal.pone.0266945	PLoS One	Included	corrected	unspecified method	92	100	reported	9.7	-0.78	[-1,1)	COVID-19 pandemic in Saint Petersburg, Russia: Combining population-based serological study and surveillance data
36108975	10.1016/j.idnow.2022.09.004	Infect Dis Now	Included	corrected	Rogan-Gladen	82.5	98.3	reported	1.1	1.49	[1,5)	SARS-CoV-2 seroprevalence and antibodies persistence among health care workers after the first COVID-19 wave in nine hospitals in Western France
36130393	10.21149/12930	Salud Publica Mex	Included	uncorrected	uncorrected	94.4	96.3	reported	29.600000000000005	0.95	[-1,1)	Seric IgG anti-SARS-CoV-2 pre- and post- Covid-19 pandemic from Mexican asymptomatic subjects
36371334	10.1016/j.ijmmb.2022.10.011	Indian J Med Microbiol	Included	uncorrected	uncorrected	100	100	reported	10.6	0	[-1,1)	Seroepidemiological and genomic investigation of SARS-CoV-2 spread in North East region of India
36440533	10.1080/13814788.2022.2149732	Eur J Gen Pract	Included	uncorrected	uncorrected	92.9	96.3	reported	74	-4.29	[-5,-1)	Prevalence of SARS-CoV-2 antibodies among Belgian nursing home residents and staff during the primary COVID-19 vaccination campaign
36629182	10.4103/ijmr.ijmr_3040_21	Indian J Med Res	Included	corrected	unspecified method			did not report	0.4			Trend in seroprevalence of SARS-CoV-2 (IgG antibody) among tribal-dominated population: Findings from Jharkhand, India
36715047	10.25259/NMJI_345_21	Natl Med J India	Included	uncorrected	uncorrected			did not report	46.2			Seroprevalence of Covid-19 infection among healthcare workers: A study from a tertiary care hospital in the National Capital Region of India
33605549	10.1111/tbed.14041	Transbound Emerg Dis	Included	uncorrected	uncorrected	98	98	reported	5	1.8	[1,5)	Prospective surveillance study in a 1,400-bed university hospital: COVID-19 exposure at home was the main risk factor for SARS-CoV-2 point seroprevalence among hospital staff
34031692	10.1093/infdis/jiab281	J Infect Dis	Included	uncorrected	uncorrected			did not report	42			Seroprevalence of Severe Acute Respiratory Syndrome Coronavirus 2 Among Skilled Nursing Facility Residents and Staff Members-Los Angeles County, August-September 2020
34111244	10.1093/cid/ciab537	Clin Infect Dis	Included	uncorrected	uncorrected	100	100	reported	15.7	0	[-1,1)	Use of US Blood Donors for National Serosurveillance of Severe Acute Respiratory Syndrome Coronavirus 2 Antibodies: Basis for an Expanded National Donor Serosurveillance Program
34241774	10.1007/s11845-021-02660-w	Ir J Med Sci	Included	uncorrected	uncorrected	93	100	reported	1.9	-0.13	[-1,1)	A cross-section observational study on the seroprevalence of antibodies to COVID-19 in patients receiving opiate agonist treatment
34724665	10.1159/000520572	Oncol Res Treat	Included	uncorrected	uncorrected	99.5		partially reported	9			Low Serological Prevalence of SARS-CoV-2 Antibodies in Cancer Patients at a German University Oncology Center
34751488	10.1111/irv.12932	Influenza Other Respir Viruses	Included	corrected	Bayesian	86	100	reported	3.2	-0.45	[-1,1)	Trends in seroprevalence of SARS-CoV-2 and infection fatality rate in the Norwegian population through the first year of the COVID-19 pandemic
34774341	10.1016/j.ijmmb.2021.10.006	Indian J Med Microbiol	Included	uncorrected	uncorrected	97.2	99.8	reported	9.2	-0.08	[-1,1)	Are hospitals epicentres of COVID19 transmission? Findings of serial serosurveys among healthcare workers from a tertiary hospital in South India
34983429	10.1186/s12879-021-07010-w	BMC Infect Dis	Included	uncorrected	uncorrected	89	98	reported	2.8	1.64	[1,5)	Surveillance of SARS-CoV-2 antibodies of patients in the local affected area during Wuhan lockdown
35012464	10.1186/s12879-022-07031-z	BMC Infect Dis	Included	corrected	Rogan-Gladen	90	96.3	reported	18.5	1.17	[1,5)	SARS-CoV-2 antibody seroprevalence in Lebanon: findings from the first nationwide serosurvey
35034617	10.1186/s12879-022-07038-6	BMC Infect Dis	Included	uncorrected	uncorrected			did not report	17.47			Seroprevalence of anti-SARS-CoV-2 antibodies among staff at primary healthcare institutions in Prishtina
35206589	10.3390/ijerph19042402	Int J Environ Res Public Health	Included	uncorrected	uncorrected	99	99	reported	29.299999999999997	0.41	[-1,1)	Seroprevalence of SARS-CoV-2 Antibodies in Employees of Three Hospitals of a Secondary Care Hospital Network in Germany and an Associated Fire Brigade: Results of a Repeated Cross-Sectional Surveillance Study Over 1 Year
35271669	10.1371/journal.pone.0265236	PLoS One	Included	uncorrected	uncorrected	84	100	reported	74.64	-11.94	[-15,-10)	Seroprevalence of COVID-19 infection among vaccine naïve population after the second surge (June 2020) in a rural district of South India: A community-based cross-sectional study
35272203	10.1016/j.clinsp.2022.100016	Clinics (Sao Paulo)	Included	uncorrected	unclear			did not report	30.9			Increasing rate of anti-SARS-CoV-2 antibodies between the first and second waves of COVID-19 in São Paulo, Brazil: A cross-sectional blood donors-based study
35380364	10.17269/s41997-022-00622-y	Can J Public Health	Included	uncorrected	uncorrected	98.9	98.5	reported	14.7	1.12	[1,5)	Seroprevalence of SARS-CoV-2 antibodies among blood donors in Québec: an update from a serial cross-sectional study
35430255	10.1016/j.amjms.2022.04.009	Am J Med Sci	Included	uncorrected	uncorrected			did not report	6.1			SARS-CoV-2 seroprevalence among healthcare personnel at a large health system in Atlanta
35468153	10.1371/journal.pone.0266410	PLoS One	Included	corrected	Rogan-Gladen	97	100	reported	18.3	-0.55	[-1,1)	SARS-CoV-2 seroprevalence among healthcare workers
35489011	10.1007/s10067-022-06186-z	Clin Rheumatol	Included	uncorrected	uncorrected			did not report	20			Clinical course and seroprevalence of COVID-19 in children with rheumatic diseases-cross-sectional study from a reference centre in Spain
35598050		Isr Med Assoc J	Included	uncorrected	uncorrected			did not report	9.9			Seroprevalence of SARS-CoV2 among Healthcare Workers: A Prospective Study
35644801	10.1016/j.idh.2022.05.002	Infect Dis Health	Included	uncorrected	uncorrected	90	100	reported	5.1	-0.51	[-1,1)	SARS-CoV-2 seroprevalence in healthcare workers and risk factors
35684973	10.1093/cid/ciac470	Clin Infect Dis	Included	uncorrected	uncorrected			did not report	19.8			Population-Weighted Seroprevalence From Severe Acute Respiratory Syndrome Coronavirus 2 (SARS-CoV-2) Infection, Vaccination, and Hybrid Immunity Among US Blood Donations From January to December 2021
35691217	10.1016/j.jiph.2022.05.009	J Infect Public Health	Included	corrected	Rogan-Gladen	99	98	reported	16.8	1.5	[1,5)	Seroprevalence in health care workers during the later phase of the second wave: Results of three hospitals in Serbia, prior to vaccine administration
35704225	10.1007/s10900-022-01104-5	J Community Health	Included	uncorrected	uncorrected	98	99.3	reported	61.7	-0.97	[-1,1)	Antibody Seroprevalence, Infection and Surveillance for SARS-CoV-2 in Residents and Staff of New Jersey Long-Term Care Facilities
35710236	10.1136/bmjopen-2021-060367	BMJ Open	Included	uncorrected	uncorrected	93	100	reported	27.699999999999996	-1.94	[-5,-1)	SARS-CoV-2 infection and antibody seroprevalence in routine surveillance patients, healthcare workers and general population in Kita region, Mali: an observational study 2020-2021
35759237	10.1002/iid3.640	Immun Inflamm Dis	Included	uncorrected	uncorrected			did not report	14.400000000000002			Serosurveillance after a COVID-19 vaccine campaign in a Swiss police cohort
35771662	10.1093/ije/dyac141	Int J Epidemiol	Included	uncorrected	uncorrected	99	98.6	reported	43.7	0.35	[-1,1)	SARS-CoV-2 seroprevalence at urban and rural sites in Kaduna State, Nigeria, during October/November 2021, immediately prior to detection of the Omicron variant
35820683	10.9778/cmajo.20210228	CMAJ Open	Included	uncorrected	uncorrected			did not report	4.5			Prevalence of SARS-CoV-2 infection among obstetric patients in Ottawa, Canada: a descriptive study
35905016	10.3855/jidc.15825	J Infect Dev Ctries	Included	uncorrected	uncorrected			did not report	26.58			Prevalence of SARS -CoV-2 IgG/IgM antibodies among patients in Zakho City, Kurdistan, Iraq
35994287	10.1001/jamanetworkopen.2022.27995	JAMA Netw Open	Included	uncorrected	uncorrected			did not report	12			Utility of Newborn Dried Blood Spots to Ascertain Seroprevalence of SARS-CoV-2 Antibodies Among Individuals Giving Birth in New York State, November 2019 to November 2021
36043577	10.1590/S1679-49742022000200023	Epidemiol Serv Saude	Included	uncorrected	uncorrected	86.4	97.6	reported	9.6	0.86	[-1,1)	SARS-CoV-2 infection prevalence and associated factors: a serial population-based study in Espírito Santo, Brazil, May to June 2020
36121816	10.1371/journal.pone.0274484	PLoS One	Included	uncorrected	uncorrected	90	99	reported	27.800000000000004	-2.06	[-5,-1)	Cumulative incidence, prevalence, seroconversion, and associated factors for SARS-CoV-2 infection among healthcare workers of a University Hospital in Bogotá, Colombia
36135358	10.7554/eLife.78233	Elife	Included	corrected	Bayesian	90.6	97.5	reported	19.3	0.2	[-1,1)	SARS-CoV-2 antibody dynamics in blood donors and COVID-19 epidemiology in eight Brazilian state capitals: A serial cross-sectional study
36146844	10.3390/v14092039	Viruses	Included	uncorrected	uncorrected			did not report	49.1			SARS-CoV-2 Seroprevalence Study in Pediatric Patients and Health Care Workers Using Multiplex Antibody Immunoassays
36184872	10.1080/09286586.2022.2127789	Ophthalmic Epidemiol	Included	uncorrected	uncorrected		97	partially reported	98.4			Seroprevalence of SARS-CoV-2 in Mexican Health Care Workers after Two Years of the Pandemic: The Picture of an Ophthalmic Medical Centre
36215392	10.1177/03946320221133697	Int J Immunopathol Pharmacol	Included	uncorrected	uncorrected			did not report	97			Seroprevalence of SARS-CoV-2 antibodies in vaccinated healthcare workers in Marrakech (Morocco)
36276377	10.3389/fpubh.2022.967447	Front Public Health	Included	corrected	Rogan-Gladen	99.4	99.6	reported	84.8	-0.45	[-1,1)	Seroprevalence of SARS-CoV-2-specific anti-spike IgM, IgG, and anti-nucleocapsid IgG antibodies during the second wave of the pandemic: A population-based cross-sectional survey across Kashmir, India
36298849	10.3390/v14102294	Viruses	Included	uncorrected	uncorrected			did not report	27			High Prevalence of Undocumented SARS-CoV-2 Infections in the Pediatric Population of the Tyrolean District of Schwaz
36339661	10.3389/ijph.2022.1604548	Int J Public Health	Included	corrected	Bayesian	94.5	95.7	reported	7.9	3.53	[1,5)	The SARS-CoV-2 Infection Among Students in the University of Porto: A Cross-Sectional Study
36347458	10.1016/j.ijid.2022.10.036	Int J Infect Dis	Included	uncorrected	uncorrected	92.5	86.5	reported	59.599999999999994	0.98	[-1,1)	High prevalence of SARS-CoV-2 antibodies in pregnant women after the second wave of infections in the inner-city of Johannesburg, Gauteng Province, South Africa
36383284	10.1007/s00431-022-04681-8	Eur J Pediatr	Included	uncorrected	uncorrected			did not report	13.8			Seroprevalence of anti-SARS-CoV-2 antibodies among children and their parents in Greece
36423190	10.3390/v14112581	Viruses	Included	uncorrected	uncorrected			did not report	9.7			Assessing the Pre-Vaccination Anti-SARS-CoV-2 IgG Seroprevalence among Residents and Staff in Nursing Home in Niigata, Japan, November 2020
36629188	10.4103/ijmr.ijmr_3428_21	Indian J Med Res	Included	uncorrected	uncorrected			did not report	72.8			Serological survey for SARS-CoV-2 antibodies among tribal communities of Odisha post-second wave
34339514	10.1093/trstmh/trab109	Trans R Soc Trop Med Hyg	Included	corrected	Rogan-Gladen	92.1	97.7	reported	28.4	-0.6	[-1,1)	The seroprevalence of severe acute respiratory syndrome coronavirus 2 in Delhi, India: a repeated population-based seroepidemiological study
34424122	10.1080/23744235.2021.1963468	Infect Dis (Lond)	Included	uncorrected	uncorrected	85	98	reported	16.6	-0.82	[-1,1)	SARS-COV-2 seroprevalence among all healthcare workers in a tertiary hospital in Spain
34455523	10.1007/s00431-021-04222-9	Eur J Pediatr	Included	uncorrected	uncorrected	100	99.6	reported	9.4	0.36	[-1,1)	Age-dependent seroprevalence of SARS-CoV-2 antibodies in school-aged children from areas with low and high community transmission
34699294	10.1080/07357907.2021.1995742	Cancer Invest	Included	uncorrected	uncorrected	94.1	98.3	reported	29.299999999999997	-0.53	[-1,1)	Multicenter Study of Antibody Seroprevalence against COVID-19 in Patients Presenting to Iranian Cancer Centers after One Year of the COVID-19 Pandemic
35000580	10.1186/s12879-021-06973-0	BMC Infect Dis	Included	uncorrected	uncorrected	94.4	100	reported	4.5	-0.25	[-1,1)	Prevalence of SARS-Cov-2 antibodies and living conditions: the French national random population-based EPICOV cohort
35073884	10.1186/s12889-021-12478-x	BMC Public Health	Included	uncorrected	uncorrected	97.8	95.5	reported	7.000000000000001	4.03	[1,5)	SARS-CoV-2 sero-prevalence in the workforces of three large workplaces in South Wales: a sero-epidemiological study
35101375	10.1016/j.transci.2022.103374	Transfus Apher Sci	Included	uncorrected	uncorrected	94	100	reported	69.1	-4.15	[-5,-1)	Seroprevalence of SARS-CoV-2 antibodies in blood donors during the third wave of infection in Campeche Mexico
35196424	10.1056/NEJMoa2119658	N Engl J Med	Included	uncorrected	uncorrected	85		partially reported	73.1			Population Immunity and Covid-19 Severity with Omicron Variant in South Africa
35301511	10.13075/mp.5893.01216	Med Pr	Included	uncorrected	uncorrected	81.8	97.1	reported	25.2	-2.42	[-5,-1)	Healthcare workers highly affected during the COVID-19 epidemic wave in Poland prior to vaccination availability: seroprevalence study
35358214	10.1371/journal.pone.0265431	PLoS One	Included	uncorrected	uncorrected	60.2	99.8	reported	29.9	-11.76	[-15,-10)	Antibody seroprevalence against SARS-CoV-2 within the Canton of Sarajevo, Bosnia and Herzegovina-One year later
35383082	10.1136/bmjopen-2021-057846	BMJ Open	Included	corrected	Rogan-Gladen	95.3	100	reported	2.3	-0.11	[-1,1)	SARS-CoV-2 seroprevalence among Vancouver public school staff in British Columbia, Canada: a cross-sectional study
35435888	10.5867/medwave.2022.03.002553	Medwave	Included	corrected	Rogan-Gladen	87.3	100	reported	16.2	-2.06	[-5,-1)	Seroprevalence and estimation of the impact of SARS-CoV-2 infection in older adults residing in Long-term Care Facilities in Chile
35468150	10.1371/journal.pone.0267353	PLoS One	Included	uncorrected	uncorrected	98	100	reported	6.2	-0.12	[-1,1)	A prospective study of asymptomatic SARS-CoV-2 infection among individuals involved in academic research under limited operations during the COVID-19 pandemic
35682422	10.3390/ijerph19116840	Int J Environ Res Public Health	Included	uncorrected	uncorrected	100		partially reported	8.3			Seroprevalence of COVID-19 and Psychological Distress among Front Liners at the Universiti Malaysia Sabah Campus during the Third Wave of COVID-19
36084918	10.1016/j.tracli.2022.09.003	Transfus Clin Biol	Included	corrected	Rogan-Gladen	98.97	99.4	reported	19.6	0.28	[-1,1)	Estimate of anti-SARS-CoV-2 spike IgG antibodies prevalence among Iranian population based on blood donations: A serial cross-sectional study during the third wave of the pandemic
36287578	10.1097/QAI.0000000000003120	J Acquir Immune Defic Syndr	Included	uncorrected	uncorrected	91.1	99.8	reported	7.1	-0.45	[-1,1)	SARS-CoV-2 Seropositivity and HIV Viral Load Among Mozambican Pregnant Women
36366432	10.3390/v14112336	Viruses	Included	corrected	Rogan-Gladen	98.8	99.97	reported	4.4	-0.02	[-1,1)	SARS-CoV-2 Seroprevalence among Canadian Blood Donors: The Advance of Omicron
36410810	10.1136/bmjopen-2022-066653	BMJ Open	Included	corrected	Rogan-Gladen	100	82.4	reported	48.3	9.1	[5,10]	Seroprevalence of SARS-CoV-2 antibodies among Forcibly Displaced Myanmar Nationals in Cox's Bazar, Bangladesh 2020: a population-based cross-sectional study
36469505	10.1371/journal.pone.0268145	PLoS One	Included	uncorrected	uncorrected	99	98.6	reported	47.8	0.25	[-1,1)	The prevalence of SARS-CoV-2 antibodies within the community of a private tertiary university in the Philippines: A serial cross sectional study
33200200	10.1093/pubmed/fdaa199	J Public Health (Oxf)	Included	uncorrected	uncorrected	93.5	100	reported	10.8	-0.7	[-1,1)	Demographic and occupational determinants of anti-SARS-CoV-2 IgG seropositivity in hospital staff
33308349	10.1017/ice.2020.1374	Infect Control Hosp Epidemiol	Included	uncorrected	uncorrected			did not report	1.4			Severe acute respiratory coronavirus virus 2 (SARS-CoV-2) seroprevalence among healthcare workers in a low prevalence region
33893491	10.1093/cid/ciab346	Clin Infect Dis	Included	corrected	Bayesian	92.7	99	reported	20.8	-0.73	[-1,1)	Seroprevalence of Antibodies to Severe Acute Respiratory Syndrome Coronavirus 2 Among Healthcare Workers in Kenya
34089598	10.1093/cid/ciab515	Clin Infect Dis	Included	uncorrected	uncorrected	100	99.7	reported	16.6	0.25	[-1,1)	High Prevalence of Anti-Severe Acute Respiratory Syndrome Coronavirus 2 (Anti-SARS-CoV-2) Antibodies After the First Wave of Coronavirus Disease 2019 (COVID-19) in Kinshasa, Democratic Republic of the Congo: Results of a Cross-sectional Household-Based Survey
34185868	10.1093/trstmh/trab094	Trans R Soc Trop Med Hyg	Included	uncorrected	uncorrected			did not report	40.8			SARS-CoV-2 in eight municipalities of the Colombian tropics: high immunity, clinical and sociodemographic outcomes
34195921	10.1007/s11845-021-02690-4	Ir J Med Sci	Included	uncorrected	uncorrected	86.1	100	reported	17.9	-2.49	[-5,-1)	High anti-SARS-CoV-2 antibody seroprevalence in healthcare workers in an Irish university teaching hospital
34224078	10.1007/s15010-021-01653-2	Infection	Included	uncorrected	uncorrected			did not report	0.7			SARS-CoV-2 seroepidemiological study in healthcare workers and discordant results using seven different diagnostic methods
34302953	10.1016/j.tracli.2021.07.004	Transfus Clin Biol	Included	uncorrected	uncorrected			did not report	87			Seroprevalence of SARS-CoV-2 among potential convalescent plasma donors and analysis of their deferral pattern: Experience from tertiary care hospital in western India
34328824	10.1177/13524585211035318	Mult Scler	Included	uncorrected	uncorrected			did not report	76.8			SARS-CoV-2 serology after COVID-19 in multiple sclerosis: An international cohort study
34364822	10.1016/j.bjorl.2021.06.007	Braz J Otorhinolaryngol	Included	uncorrected	uncorrected	94.5	95.7	reported	6.4	3.67	[1,5)	COVID-19 in otolaryngologists: a cross-sectional multicenter study
34365502	10.1093/annweh/wxab062	Ann Work Expo Health	Included	uncorrected	uncorrected	93.3	100	reported	5	-0.34	[-1,1)	Seroprevalence of SARS-CoV-2 Among Workers in Northern Italy
34412095	10.1097/JOM.0000000000002357	J Occup Environ Med	Included	uncorrected	uncorrected			did not report	15.4			COVID-19 Sero-Prevalence and Risk Factors in a Sample of Community Health Center Employees in New York State
34448859	10.1093/fampra/cmab094	Fam Pract	Included	uncorrected	uncorrected			did not report	4.6			Prospective SARS-CoV-2 cohort study among primary health care providers during the second COVID-19 wave in Flanders, Belgium
34467455	10.1007/s00431-021-04242-5	Eur J Pediatr	Included	uncorrected	uncorrected			did not report	25.6			High rate of clinically unrecognized SARS-CoV-2 infections in pediatric palliative care patients
34494961	10.55563/clinexprheumatol/ykin5p	Clin Exp Rheumatol	Included	uncorrected	uncorrected			did not report	5.2			Seroprevalence of SARS-CoV-2 antibodies in patients with autoimmune inflammatory rheumatic diseases
34520315	10.1080/23744235.2021.1974540	Infect Dis (Lond)	Included	uncorrected	uncorrected			did not report	20.1			Seroprevalence and levels of IgG antibodies after COVID-19 infection or vaccination
34524275	10.13075/ijomeh.1896.01826	Int J Occup Med Environ Health	Included	uncorrected	uncorrected	100	92.5	reported	4.7	7.15	[5,10]	Seroprevalence of anti-SARS-CoV-2 antibodies in the Northern Italy population before the COVID-19 second wave
34530684	10.1080/09286586.2021.1974493	Ophthalmic Epidemiol	Included	uncorrected	uncorrected			did not report	20			SARS-CoV-2 Seroprevalence among the Health Care Staff of an Ophthalmological Reference Centre, a Cross Sectional Study
34543759	10.1016/j.cmi.2021.09.005	Clin Microbiol Infect	Included	uncorrected	uncorrected	96.7	99.5	reported	4	0.35	[-1,1)	Seroprevalence of SARS-CoV-2 antibodies and reduced risk of reinfection through 6 months: a Danish observational cohort study of 44 000 healthcare workers
34662409	10.1093/infdis/jiab522	J Infect Dis	Included	uncorrected	uncorrected			did not report	8.6			Cumulative Incidence of SARS-CoV-2 Infections Among Adults in Georgia, United States, August to December 2020
34664529	10.1177/14034948211048050	Scand J Public Health	Included	corrected	Bayesian	93	100	reported	7.8	-0.55	[-1,1)	Seroprevalence of anti-SARS-CoV-2 IgG antibodies, risk factors for infection and associated symptoms in Geneva, Switzerland: a population-based study
34677664	10.1007/s00431-021-04284-9	Eur J Pediatr	Included	uncorrected	uncorrected			did not report	12.5			SARS-CoV-2 seroprevalence in children and their family members, July-October 2020, Brussels
34686444	10.1016/j.transci.2021.103293	Transfus Apher Sci	Included	uncorrected	uncorrected			did not report	27.6			SARS-Coronavirus-2 seroprevalence in asymptomatic healthy blood donors: Indicator of community spread
34695227	10.1002/eji.202149619	Eur J Immunol	Included	corrected	Rogan-Gladen	98.1	99.9	reported	13.100000000000001	-0.16	[-1,1)	Longitudinal SARS-CoV-2 seroprevalence in Portugal and antibody maintenance 12 months after infection
34718591	10.1093/ije/dyab217	Int J Epidemiol	Included	uncorrected	uncorrected	100		partially reported	19.1			Estimated SARS-CoV-2 infection rate and fatality risk in Gauteng Province, South Africa: a population-based seroepidemiological survey
34740981	10.1136/oemed-2021-107487	Occup Environ Med	Included	corrected	Bayesian	86	99	reported	35	-4.25	[-5,-1)	Seroprevalence of the SARS-CoV-2 antibody in healthcare workers: a multicentre cross-sectional study in 10 Colombian cities
34748172	10.1007/s40615-021-01175-5	J Racial Ethn Health Disparities	Included	uncorrected	uncorrected			did not report	9			Prevalence and Correlates of SARS CoV-2 Among a Community-Based Sample Recruited Using Randomized Venue-Based Sampling. Essex County, NJ, 2020
34752156	10.1177/00333549211055137	Public Health Rep	Included	uncorrected	uncorrected	93.2	99	reported	8	0.38	[-1,1)	Assessment of SARS-CoV-2 Seroprevalence by Community Survey and Residual Specimens, Denver, Colorado, July-August 2020
34781812	10.1080/23744235.2021.2003856	Infect Dis (Lond)	Included	uncorrected	unclear			did not report	6.3			Increased SARS-CoV-2 seroprevalence in healthy blood donors after the second pandemic wave in South-Eastern Italy: evidence for asymptomatic young donors as potential virus spreaders
34789077	10.1080/17843286.2021.2004349	Acta Clin Belg	Included	uncorrected	uncorrected	97.9	99	reported	12.4	0.62	[-1,1)	SARS-CoV-2 seroprevalence in high-risk health care workers in a Belgian general hospital: evolution from the first wave to the second
34801631	10.1016/j.ijmmb.2021.11.006	Indian J Med Microbiol	Included	uncorrected	uncorrected			did not report	22			Evaluation of SARS-CoV-2 antibody responses in healthcare workers at a tertiary care COVID 19 dedicated hospital in Delhi
34806193	10.1111/ppe.12812	Paediatr Perinat Epidemiol	Included	uncorrected	uncorrected	95	100	reported	16.4	-0.82	[-1,1)	SARS-CoV-2 during pregnancy and associated outcomes: Results from an ongoing prospective cohort
34811869	10.1111/hiv.13207	HIV Med	Included	uncorrected	uncorrected	85.3	98.2	reported	1.9	1.49	[1,5)	IgG seroprevalence of COVID-19 among people living with HIV or at high risk of HIV in south-west Germany: A seroprevalence study
34812522	10.1002/jmv.27465	J Med Virol	Included	uncorrected	uncorrected			did not report	11.6			A study of the evolution of the third COVID-19 pandemic wave in the Athens metropolitan area, Greece, through two cross-sectional seroepidemiological surveys: March, June 2021
34852866	10.1017/ice.2021.487	Infect Control Hosp Epidemiol	Included	uncorrected	uncorrected	100	98.9	reported	5.3	1.04	[1,5)	Evolution of severe acute respiratory coronavirus virus 2 (SARS-CoV-2) seroprevalence among employees of a US academic children's hospital during coronavirus disease 2019 (COVID-19) pandemic
34861600	10.1016/j.jcv.2021.105045	J Clin Virol	Included	uncorrected	uncorrected			did not report	2.2			Confirmed circulation of SARS-CoV-2 in Irish blood donors prior to first national notification of infection
34881415	10.1007/s15010-021-01726-2	Infection	Included	uncorrected	uncorrected			did not report	50.2			High seroprevalence of SARS-CoV-2 among high-density communities in Saudi Arabia
34883243	10.1016/j.jbspin.2021.105312	Joint Bone Spine	Included	uncorrected	uncorrected			did not report	2.8			Systematic assessment of the humoral response against SARS-CoV-2 in a French cohort of 283 patients with rheumatic diseases
34929358	10.1016/j.ijid.2021.12.330	Int J Infect Dis	Included	uncorrected	uncorrected			did not report	27.399999999999995			SARS-CoV-2 seroprevalence in Aden, Yemen: a population-based study
34949558	10.1016/j.jcf.2021.12.011	J Cyst Fibros	Included	uncorrected	uncorrected	98.8	100	reported	14.7	-0.18	[-1,1)	SARS-CoV-2 antibodies among people with cystic fibrosis prior to the vaccination campaign: A seroprevalence study in two specialized centres in Northern Italy
34965480	10.1016/j.jclinepi.2021.12.026	J Clin Epidemiol	Included	uncorrected	uncorrected	95.8	100	reported	7.200000000000001	-0.3	[-1,1)	A cross sectional study found differential risks for COVID-19 seropositivity amongst health care professionals in Chile
34971822	10.1016/j.ijid.2021.12.356	Int J Infect Dis	Included	uncorrected	uncorrected		97.6	partially reported	28.499999999999996			Community seroprevalence and risk factors for SARS-CoV-2 infection in different subpopulations in Vellore, India, and their implications for future prevention
35037053	10.1093/cid/ciac031	Clin Infect Dis	Included	uncorrected	uncorrected	99.5	99.8	reported	22	0.05	[-1,1)	Seroprevalence and Risk Factors for Severe Acute Respiratory Syndrome Coronavirus 2 Among Incarcerated Adult Men in Quebec, Canada, 2021
35038344	10.1111/jgs.17660	J Am Geriatr Soc	Included	uncorrected	uncorrected	98.8	100	reported	49	-0.59	[-1,1)	Evaluating immunity to SARS-CoV-2 in nursing home residents using saliva IgG
35064572	10.1002/jmv.27608	J Med Virol	Included	uncorrected	uncorrected	99.5	99.8	reported	11.1	0.12	[-1,1)	Seroepidemiology of SARS-CoV-2 in pediatric population during a 16-month period prior to vaccination
35074885	10.1136/oemed-2021-107805	Occup Environ Med	Included	uncorrected	uncorrected			did not report	8.8			SARS-CoV-2 seroprevalence among firefighters in Los Angeles, California
35076007	10.3201/eid2802.211689	Emerg Infect Dis	Included	corrected	Bayesian	87.7	99.1	reported	64.1	-7.56	[-10,-5)	SARS-CoV-2 Seroprevalence before Delta Variant Surge, Chattogram, Bangladesh, March-June 2021
35081510	10.4269/ajtmh.21-0259	Am J Trop Med Hyg	Included	uncorrected	uncorrected			did not report	0.2			Seroprevalence of SARS-CoV-2 Neutralizing Antibodies among Blood Donors in Ho Chi Minh City, Vietnam, August-November 2020
35086966	10.12809/hkmj219653	Hong Kong Med J	Included	uncorrected	uncorrected			did not report	0.3			Effects of strict public health measures on seroprevalence of anti-SARS-CoV-2 antibodies during pregnancy
35089944	10.1371/journal.pone.0262738	PLoS One	Included	uncorrected	uncorrected	94.4	100	reported	40.3	-2.26	[-5,-1)	Seroprevalence of SARS-CoV-2 antibodies and knowledge, attitude and practice toward COVID-19 in the Republic of Srpska-Bosnia & Herzegovina: A population-based study
35090398	10.1186/s12879-022-07045-7	BMC Infect Dis	Included	uncorrected	uncorrected	99	99.8	reported	10.4	0.08	[-1,1)	Seroprevalence, spatial distribution, and social determinants of SARS-CoV-2 in three urban centers of Chile
35097117	10.1155/2022/4451144	Biomed Res Int	Included	uncorrected	uncorrected			did not report	42.2			Seropositivity of SARS-CoV-2 IgG Antibody among People in Dhaka City during the Prevaccination Period
35105873	10.1038/s41467-022-28232-9	Nat Commun	Included	corrected	Rogan-Gladen	92	99.5	reported	24.9	-1.62	[-5,-1)	Nationally representative SARS-CoV-2 antibody prevalence estimates after the first epidemic wave in Mexico
35128977	10.1177/23259582221077943	J Int Assoc Provid AIDS Care	Included	uncorrected	uncorrected			did not report	54.6			Seroprevalence of Anti-SARS-CoV-2 IgG Antibodies among HIV Infected Individuals Attending ART Centre at Pune: A Cross-Sectional Study
35129057	10.1080/23744235.2022.2035429	Infect Dis (Lond)	Included	uncorrected	uncorrected	94.5	95.7	reported	4.1	3.9	[1,5)	Incidence of SARS-CoV-2 infection in a cohort of workers from the University of Porto, Portugal
35142298	10.13075/ijomeh.1896.01878	Int J Occup Med Environ Health	Included	uncorrected	uncorrected	96.6	99.7	reported	2.9	0.19	[-1,1)	Seroprevalence of SARS-CoV-2 and assessment of epidemiologic determinants in Portuguese municipal workers
35144108	10.1016/j.ajem.2022.01.055	Am J Emerg Med	Included	uncorrected	uncorrected			did not report	3.6000000000000005			SARS COV-2 anti-nucleocapsid and anti-spike antibodies in an emergency department healthcare worker cohort: September 2020 - April 2021
35144550	10.1186/s12879-022-07102-1	BMC Infect Dis	Included	uncorrected	uncorrected	96.9	99.4	reported	17.3	-0.04	[-1,1)	Seroprevalence of SARS-CoV-2 antibodies in social housing areas in Denmark
35167996	10.1016/j.jiph.2022.01.018	J Infect Public Health	Included	uncorrected	uncorrected			did not report	26.5			SARS-CoV-2 antibody prevalence among healthcare workers: A cross-sectional study at a quaternary healthcare center in Saudi Arabia
35175189	10.2450/2022.0232-21	Blood Transfus	Included	corrected	Rogan-Gladen	72.2	98.5	reported	0	1.5	[1,5)	SARS-CoV-2 seroprevalence in blood donors before and after the first wave in Catalonia (Spain)
35189840	10.1186/s12879-022-07161-4	BMC Infect Dis	Included	corrected	Rogan-Gladen	83	100	reported	26.700000000000003	-4.54	[-5,-1)	Severe Acute Respiratory Syndrome Coronavirus-2 seroprevalence in South-Central Uganda, during 2019-2021
35195515	10.3201/eid2803.204436	Emerg Infect Dis	Included	uncorrected	uncorrected	96.3	99.9	reported	2.4	0.01	[-1,1)	Infection Control Measures and Prevalence of SARS-CoV-2 IgG among 4,554 University Hospital Employees, Munich, Germany
35206504	10.3390/ijerph19042319	Int J Environ Res Public Health	Included	uncorrected	uncorrected			did not report	2.4			SARS-CoV-2 Seroprevalence in Healthcare Workers before the Vaccination in Poland: Evolution from the First to the Second Pandemic Outbreak
35209706	10.4178/epih.e2022028	Epidemiol Health	Included	uncorrected	uncorrected	100	99.8	reported	0.1	0.2	[-1,1)	Seroprevalence of SARS-CoV-2 antibodies in the community based on participants in the 2020 Korea National Health and Nutrition Examination Survey
35213690	10.1093/cid/ciac158	Clin Infect Dis	Included	corrected	Bayesian	100	99.6	reported	0	0.4	[-1,1)	Trends in Severe Acute Respiratory Syndrome Coronavirus 2 (SARS-CoV-2) Seroprevalence in Massachusetts Estimated from Newborn Screening Specimens
35215826	10.3390/v14020232	Viruses	Included	uncorrected	uncorrected	87	97.5	reported	43.4	-4.23	[-5,-1)	High SARS-CoV-2 Prevalence among Healthcare Workers in Cochabamba, Bolivia
35231037	10.1371/journal.pone.0264325	PLoS One	Included	corrected	Rogan-Gladen	94.5	100	reported	5	-0.28	[-1,1)	SARS-CoV-2 seroprevalence among patients with severe mental illness: A cross-sectional study
35241216	10.2807/1560-7917.ES.2022.27.9.2100419	Euro Surveill	Included	corrected	Bayesian	85.1	98.8	reported	1.8000000000000003	0.91	[-1,1)	Seroprevalence of IgG antibodies against SARS-CoV-2 - a serial prospective cross-sectional nationwide study of residual samples, Belgium, March to October 2020
35277299	10.1016/j.ijmmb.2022.02.004	Indian J Med Microbiol	Included	uncorrected	uncorrected			did not report	25.6			Seropositivity of Anti-SARS CoV2 IgG antibodies in health care workers of an Indian tertiary care hospital during COVID-19
35294550	10.1093/jpids/piac010	J Pediatric Infect Dis Soc	Included	uncorrected	uncorrected	94.6	100	reported	8.6	-0.46	[-1,1)	Pediatric SARS-CoV-2 Seroprevalence in Arkansas Over the First Year of the COVID-19 Pandemic
35298500	10.1371/journal.pone.0264964	PLoS One	Included	corrected	Rogan-Gladen	97.9	100	reported	33.5	-0.7	[-1,1)	Seroepidemiology of SARS-CoV-2 in healthcare personnel working at the largest tertiary COVID-19 referral hospitals in Mexico City
35303386	10.1111/tmi.13744	Trop Med Int Health	Included	uncorrected	uncorrected	97.4	99.3	reported	42.6	-0.71	[-1,1)	Seroprevalence of SARS-CoV-2 among high-density communities and hyper-endemicity of COVID-19 in Vietnam
35306205	10.1016/j.ijid.2022.03.021	Int J Infect Dis	Included	uncorrected	uncorrected			did not report	13.5			SARS-CoV-2 seroprevalence and associated risk factors in periurban Zambia: a population-based study
35329187	10.3390/ijerph19063501	Int J Environ Res Public Health	Included	uncorrected	uncorrected	97	100	reported	7.9	-0.24	[-1,1)	SARS-CoV-2 Seroprevalence Survey in Grocery Store Workers-Minnesota, 2020-2021
35333100	10.1177/09564624221076629	Int J STD AIDS	Included	uncorrected	uncorrected			did not report	10.3			The seroprevalence of COVID-19 in patients living with HIV in metropolitan Detroit
35336975	10.3390/v14030568	Viruses	Included	uncorrected	uncorrected	100	99.6	reported	3.4000000000000004	0.39	[-1,1)	Seroprevalence, Waning and Correlates of Anti-SARS-CoV-2 IgG Antibodies in Tyrol, Austria: Large-Scale Study of 35,193 Blood Donors Conducted between June 2020 and September 2021
35347208	10.1038/s41598-022-09395-3	Sci Rep	Included	uncorrected	uncorrected	99.5	99.8	reported	32.8	-0.03	[-1,1)	Seroconversion dynamic and SARS-CoV-2 seropositivity in unvaccinated population during the first and second outbreaks in Mexico
35361140	10.1186/s12879-022-07314-5	BMC Infect Dis	Included	uncorrected	uncorrected			did not report	14.000000000000002			A cohort study measuring SARS-CoV-2 seroconversion and serial viral testing in university students
35380058	10.5144/0256-4947.2022.69	Ann Saudi Med	Included	uncorrected	uncorrected			did not report	23.5			Seroprevalence of SARS-Cov-2 IgG antibodies in patients at a single center in Saudi Arabia
35384727	10.1089/vbz.2022.0003	Vector Borne Zoonotic Dis	Included	uncorrected	uncorrected	99.5	99.8	reported	46.7	-0.13	[-1,1)	SARS-CoV-2 Seroprevalence in Children from Western Romania, March to June 2021
35409727	10.3390/ijerph19074044	Int J Environ Res Public Health	Included	uncorrected	uncorrected	89.5	99.1	reported	42.7	-3.97	[-5,-1)	The Seroprevalence of SARS-CoV-2 Antibodies among HealthCare Workers in University Hospital in Krakow before the Era of Vaccination
35460495	10.1007/s15010-022-01824-9	Infection	Included	uncorrected	uncorrected	97.6	99.3	reported	12.2	0.32	[-1,1)	Seroprevalence of SARS-CoV-2 in German secondary schools from October 2020 to July 2021: a longitudinal study
35470795	10.3201/eid2806.212580	Emerg Infect Dis	Included	uncorrected	uncorrected		99.7	partially reported	18.6			Rapid Increase of Community SARS-CoV-2 Seroprevalence during Second Wave of COVID-19, Yaoundé, Cameroon
35485785		Dan Med J	Included	uncorrected	uncorrected			did not report	5.3			Prevalence and duration of anti-SARS-CoV-2 antibodies in healthcare workers
35501285	10.1016/j.eimce.2022.03.009	Enferm Infecc Microbiol Clin (Engl Ed)	Included	uncorrected	uncorrected			did not report	17.2			Seroprevalence of antibodies against SARS-CoV-2 among health care workers in a pediatric monographic hospital in Madrid (Spain)
35522813	10.1590/0037-8682-0606-2021	Rev Soc Bras Med Trop	Included	uncorrected	uncorrected	100	94.4	reported	8	5.15	[5,10]	Seroprevalence and factors associated with SARS-CoV-2 infection among education workers after the first wave: the first cross-sectional study in Brazil
35545377	10.1136/bmjopen-2020-047010	BMJ Open	Included	uncorrected	uncorrected	94.5	100	reported	9.7	-0.53	[-1,1)	Hospital-wide SARS-CoV-2 antibody screening of 4840 staff members in a University Medical Center in France: a cross-sectional study
35582988	10.1017/S0950268822000875	Epidemiol Infect	Included	uncorrected	uncorrected			did not report	23.5			Prevalence of SARS-CoV-2 antibodies during phased access to vaccination: results from a population-based survey in New York City, September 2020-March 2021
35587682	10.1128/msphere.00841-21	mSphere	Included	corrected	Bayesian	89.7	99.3	reported	2.9	0.38	[-1,1)	Ethnoracial Disparities in SARS-CoV-2 Seroprevalence in a Large Cohort of Individuals in Central North Carolina from April to December 2020
35595782	10.1038/s41598-022-12629-z	Sci Rep	Included	uncorrected	uncorrected	93.8	99.6	reported	39.2	-2.19	[-5,-1)	Seroprevalence and risk factors for COVID-19 in the metropolis of the Brazilian Amazon
35596145	10.1186/s12879-022-07461-9	BMC Infect Dis	Included	uncorrected	uncorrected			did not report	16			Seroprevalence and characteristics of Coronavirus Disease (COVID-19) in workers with non-specific disease symptoms
35597809	10.1007/s00705-022-05470-2	Arch Virol	Included	uncorrected	uncorrected			did not report	58.9			Prevalence and determinants of SARS-CoV-2 neutralizing antibodies in Lebanon
35606743	10.1186/s12889-022-13464-7	BMC Public Health	Included	corrected	Rogan-Gladen	66.9	98.2	reported	34.2	-10.14	[-15,-10)	Seroprevalence of SARS-CoV-2 antibody among urban Iranian population: findings from the second large population-based cross-sectional study
35610464	10.1038/s41598-022-12809-x	Sci Rep	Included	uncorrected	uncorrected			did not report	1.6			Antibody response and seroprevalence in healthcare workers after the BNT162b2 vaccination in a University Hospital at Tokyo
35613100	10.1371/journal.pone.0267725	PLoS One	Included	uncorrected	uncorrected			did not report	4.5			Trends in social exposure to SARS-Cov-2 in France. Evidence from the national socio-epidemiological cohort-EPICOV
35615775	10.1002/pbc.29773	Pediatr Blood Cancer	Included	uncorrected	uncorrected			did not report	33			COVID-19 seroprevalence and clinical picture in Swedish pediatric oncology and hematology patients
35616296	10.1002/jpen.2410	JPEN J Parenter Enteral Nutr	Included	uncorrected	uncorrected		99.8	partially reported	7.6			Severe acute respiratory syndrome coronavirus 2 antibody prevalence in adult patients with short bowel syndrome-A German multicenter cross-sectional study
35622255	10.1007/s10517-022-05492-5	Bull Exp Biol Med	Included	uncorrected	uncorrected			did not report	46			Peculiarities of Humoral Immunity Formation in Medical Institution Employees Recovered from or Vaccinated against COVID-19 in Irkutsk
35627648	10.3390/ijerph19106110	Int J Environ Res Public Health	Included	uncorrected	uncorrected	99.9	100	reported	77.5	-0.08	[-1,1)	Lessons We Have Learned Regarding Seroprevalence in High and Low SARS-CoV-2 Contexts in Greece before the Omicron Pandemic Wave
35632663	10.3390/v14050920	Viruses	Included	uncorrected	uncorrected	91.8	98.9	reported	25.2	-1.24	[-5,-1)	Prevalence of Anti-SARS-CoV-2 Antibodies and Potential Determinants among the Belgian Adult Population: Baseline Results of a Prospective Cohort Study
35644553	10.1272/jnms.JNMS.2022_89-511	J Nippon Med Sch	Included	uncorrected	uncorrected	100	99.8	reported	0.4	0.2	[-1,1)	Pre-Vaccination Anti-Severe Acute Respiratory Syndrome Coronavirus 2 Antibody Seroprevalence in Workers at Three Japanese Hospitals
35647861	10.26355/eurrev_202205_28875	Eur Rev Med Pharmacol Sci	Included	uncorrected	uncorrected			did not report	9.4			SARS-CoV-2 Igg seroprevalence in IBD patients treated with biologics: first vs. second pandemic wave in a prospective study
35650038	10.7883/yoken.JJID.2022.155	Jpn J Infect Dis	Included	uncorrected	uncorrected			did not report	0.1			Two-Year Seroprevalence Surveys of SARS-CoV-2 Antibodies among Outpatients and Healthcare Workers in Ehime, Japan
35654922	10.1038/s41598-022-13290-2	Sci Rep	Included	uncorrected	uncorrected	93.7	99.9	reported	9.6	-0.51	[-1,1)	Prevalence of SARS-CoV-2 antibodies and risk factors in the pandemic epicentre of Catalonia
35668073	10.1038/s41467-022-30482-6	Nat Commun	Included	uncorrected	uncorrected			did not report	4.5			Cross-sectional seroprevalence surveys of SARS-CoV-2 antibodies in children in Germany, June 2020 to May 2021
35674637	10.1590/S1678-9946202264039	Rev Inst Med Trop Sao Paulo	Included	uncorrected	uncorrected			did not report	6.9			SARS-CoV-2 in saliva, viremia and seroprevalence for COVID-19 surveillance at a single hematopoietic stem cell transplantation center: a prospective cohort study
35680266	10.1136/bmjopen-2021-059617	BMJ Open	Included	uncorrected	uncorrected	97.1	97.8	reported	36.7	0.33	[-1,1)	Seroprevalence of SARS-CoV-2 virus antibodies and sociodemographic features of pregnant women in Mogadishu, Somalia: a cross-sectional survey study
35680348	10.1016/j.eimce.2020.11.025	Enferm Infecc Microbiol Clin (Engl Ed)	Included	uncorrected	uncorrected	98		partially reported	31.6			Hospital-Wide SARS-CoV-2 seroprevalence in health care workers in a Spanish teaching hospital
35697551	10.1016/j.jen.2022.04.003	J Emerg Nurs	Included	uncorrected	uncorrected	90	99	reported	2.9	0.68	[-1,1)	COVID-19 Seroprevalence in ED Health Care Professionals Study: A Cross-Sectional Study
35748747	10.4414/smw.2022.w30173	Swiss Med Wkly	Included	uncorrected	uncorrected	96.6	99.2	reported	21	-0.08	[-1,1)	Seroprevalence of SARS-CoV-2 antibodies and associated risk factors in children less than 6 years of age in the canton of Fribourg, Switzerland (COVPED study): a population-based cross-sectional study
35752708	10.1038/s41598-022-15183-w	Sci Rep	Included	corrected	Rogan-Gladen			did not report	32.6			Seroprevalence of SARS-CoV-2 in Sweden, April 26 to May 9, 2021
35761270	10.1186/s12889-022-13642-7	BMC Public Health	Included	corrected	Rogan-Gladen	96.9	99.4	reported	7.400000000000001	0.33	[-1,1)	SARS-CoV-2 antibody prevalence among homeless people and shelter workers in Denmark: a nationwide cross-sectional study
35770841	10.1111/irv.13024	Influenza Other Respir Viruses	Included	corrected	Bayesian	97	99.7	reported	62.6	-1.77	[-5,-1)	Prevalence of antibodies against SARS-CoV-2 in the Norwegian population, August 2021
35771959	10.1080/00016357.2022.2095023	Acta Odontol Scand	Included	uncorrected	uncorrected	99.4	99.1	reported	10.3	0.75	[-1,1)	Prevalence of ongoing or previous SARS-CoV-2 infection among dental personnel - the Swedish experience
35780233	10.1007/s00430-022-00744-7	Med Microbiol Immunol	Included	uncorrected	uncorrected	100	98	reported	48.7	1.03	[1,5)	SARS-CoV-2 herd immunity of the Kyrgyz population in 2021
35785597	10.1016/j.puhe.2022.05.017	Public Health	Included	uncorrected	uncorrected			did not report	27.699999999999996			SARS-CoV-2 seroprevalence among people living with HIV in Guinea-Bissau
35793307	10.1371/journal.pone.0265858	PLoS One	Included	corrected	Bayesian	95.1	99.6	reported	0.9000000000000001	0.35	[-1,1)	Serological testing of blood donors to characterise the impact of COVID-19 in Melbourne, Australia, 2020
35793938	10.1265/ehpm.22-00016	Environ Health Prev Med	Included	uncorrected	uncorrected	98.5	100	reported	0	0	[-1,1)	A longitudinal study of anti-SARS-CoV-2 antibody seroprevalence in a random sample of the general population in Hiroshima in 2020
35805539	10.3390/ijerph19137882	Int J Environ Res Public Health	Included	uncorrected	uncorrected	100	99.8	reported	11.3	0.18	[-1,1)	Seroprevalence Survey of Anti-SARS-CoV-2 Antibodies in a Population of Emilia-Romagna Region, Northern Italy
35809113	10.1007/s00432-022-04141-8	J Cancer Res Clin Oncol	Included	uncorrected	uncorrected	90.6	99.2	reported	13	-0.53	[-1,1)	Seroprevalence study prior and post vaccination in cancer patients in principality of Andorra (COVONCO study)
35834159	10.1007/s11686-022-00586-6	Acta Parasitol	Included	uncorrected	uncorrected			did not report	17.3			Prevalence of Malaria and Covid-19 in Febrile Patients in Lomé, Togo in 2020
35841095	10.1186/s12931-022-02096-5	Respir Res	Included	uncorrected	uncorrected			did not report	6.3			Seroprevalence and dynamics of anti-SARS-CoV-2 antibodies: a longitudinal study based on patients with underlying diseases in Wuhan
35850521	10.4149/av_2022_301	Acta Virol	Included	uncorrected	uncorrected	94.4	99.6	reported	74.5	-4.07	[-5,-1)	Seroprevalence of SARS-CoV-2 antibodies in the county town of Slovakia - a pilot study from the Trencin city
35853536	10.22605/RRH6751	Rural Remote Health	Included	uncorrected	uncorrected	99.9	100	reported	45	-0.04	[-1,1)	Work place and prevalence of COVID-19 in a rural population in Greece
35856815	10.13075/ijomeh.1896.01932	Int J Occup Med Environ Health	Included	uncorrected	uncorrected	100	97.7	reported	20.4	1.83	[1,5)	Determinants of seropositivity for SARS-CoV-2 in hospital staff in the second wave of the pandemic in Slovenia
35859442	10.4103/ijmr.IJMR_4489_20	Indian J Med Res	Included	corrected	Rogan-Gladen	93.3	100	reported	8.8	-0.59	[-1,1)	Seroprevalence of anti SARS-CoV-2 IgG antibodies among adults in Jammu district, India: A community-based study
35866222	10.7189/jogh.12.05030	J Glob Health	Included	uncorrected	uncorrected	99.5	99.8	reported	35.8	-0.05	[-1,1)	Sero-prevalence and risk factors for Severe Acute Respiratory Syndrome Coronavirus 2 infection in women and children in a rural district of Bangladesh: A cohort study
35871412	10.7189/jogh.12.03054	J Glob Health	Included	uncorrected	uncorrected			did not report	73.3			Estimating the seroprevalence of SARS-CoV-2 antibodies: Understanding population-level immunity in Albania at the end of the Alpha variant wave
35872438	10.1016/j.epidem.2022.100606	Epidemics	Included	corrected	Rogan-Gladen	91	95	reported	4.1	4.43	[1,5)	First wave of SARS-CoV-2 in Santiago Chile: Seroprevalence, asymptomatic infection and infection fatality rate
35891420	10.3390/v14071441	Viruses	Included	uncorrected	uncorrected	92.5	95.8	reported	5.4	3.57	[1,5)	SARS-CoV-2 Circulation during the First Year of the Pandemic: A Seroprevalence Study from January to December 2020 in Tuscany, Italy
35891515	10.3390/v14071535	Viruses	Included	uncorrected	uncorrected			did not report	10.7			SARS-CoV-2 Seroprevalence among Healthcare Workers after the First and Second Pandemic Waves
35895743	10.1371/journal.pone.0272008	PLoS One	Included	uncorrected	uncorrected			did not report	42			High SARS-CoV-2 seroprevalence in Karaganda, Kazakhstan before the launch of COVID-19 vaccination
35921229	10.1099/jmm.0.001558	J Med Microbiol	Included	uncorrected	uncorrected			did not report	45.3			SARS-CoV-2 seroprevalence in hospital healthcare workers in Western Switzerland at the end of the second pandemic wave
35951611	10.1371/journal.pone.0272874	PLoS One	Included	uncorrected	uncorrected	98.8	99.9	reported	3.6000000000000005	0.05	[-1,1)	Longitudinal change in SARS-CoV-2 seroprevalence in 3-to 16-year-old children: The Augsburg Plus study
35960271	10.1089/hs.2022.0045	Health Secur	Included	uncorrected	uncorrected			did not report	25.6			Seroprevalence of SARS-CoV-2 in Emergency Department Healthcare Workers at Sírio-Libanês Hospital, Brazil
35960736	10.1371/journal.pone.0272818	PLoS One	Included	uncorrected	uncorrected	100	99	reported	10.8	0.89	[-1,1)	Seroprevalence and longevity of SARS-CoV-2 nucleocapsid antigen-IgG among health care workers in a large COVID-19 public hospital in Saudi Arabia: A prospective cohort study
35983774	10.2807/1560-7917.ES.2022.27.33.2200619	Euro Surveill	Included	uncorrected	uncorrected			did not report	58.9			Seroprevalence of antibodies against SARS-CoV-2 and risk of COVID-19 in Navarre, Spain, May to July 2022
35985917	10.1016/j.jadohealth.2022.06.015	J Adolesc Health	Included	uncorrected	uncorrected	95	96	reported	7.3	3.34	[1,5)	SARS-CoV-2 Seroprevalence: Demographic and Behavioral Factors Associated With Seropositivity Among College Students in a University Setting
35994500	10.1371/journal.pone.0272783	PLoS One	Included	corrected	Rogan-Gladen	82.9	100	reported	3.9	-0.67	[-1,1)	Anti-SARS-CoV-2 seroprevalence in King County, WA-Cross-sectional survey, August 2020
36001587	10.1371/journal.pone.0271259	PLoS One	Included	uncorrected	uncorrected	100	100	reported	53.400000000000006	0	[-1,1)	IgG antibodies to SARS-CoV-2 in asymptomatic blood donors at two time points in Karachi
36038173	10.1136/bmjopen-2022-062567	BMJ Open	Included	uncorrected	uncorrected	79	97	reported	2.9	2.3	[1,5)	Seropositivity of SARS-CoV-2 in an unvaccinated cohort in British Columbia, Canada: a cross-sectional survey with dried blood spot samples
36094065	10.1080/20477724.2022.2121366	Pathog Glob Health	Included	uncorrected	uncorrected			did not report	12			Dynamics of SARS-CoV-2 seroprevalence during the first year of the COVID-19 pandemic in the Northeast region of Brazil
36114657	10.1177/00333549221119143	Public Health Rep	Included	uncorrected	uncorrected	100	99.6	reported	2.4	0.39	[-1,1)	SARS-CoV-2 Seroprevalence Among First Responders in Northeastern Ohio, 2020
36123069	10.1136/bmjopen-2022-065897	BMJ Open	Included	uncorrected	uncorrected	92.9	96.3	reported	15.1	2.07	[1,5)	Prevalence, incidence and longevity of antibodies against SARS-CoV-2 among primary healthcare providers in Belgium: a prospective cohort study with 12 months of follow-up
36130357	10.21149/13677	Salud Publica Mex	Included	uncorrected	uncorrected	94.4	99.6	reported	31	-1.46	[-5,-1)	Prevalence of anti-SARS-CoV-2 antibodies and associated factors in healthcare workers of a Mexican Covid-19 hospital
36141938	10.3390/ijerph191811664	Int J Environ Res Public Health	Included	uncorrected	uncorrected	90	100	reported	50.4	-5.04	[-10,-5)	High Seroprevalence of SARS-CoV-2 in Mwanza, Northwestern Tanzania: A Population-Based Survey
36146684	10.3390/v14091877	Viruses	Included	uncorrected	uncorrected	99.4	99.6	reported	85.3	-0.45	[-1,1)	Seroprevalence of Anti-SARS-CoV-2 IgG Antibodies in Tyrol, Austria: Updated Analysis Involving 22,607 Blood Donors Covering the Period October 2021 to April 2022
36169886	10.1007/s12519-022-00617-2	World J Pediatr	Included	corrected	Rogan-Gladen	85	100	reported	1.8000000000000003	-0.27	[-1,1)	Variation in SARS-CoV-2 seroprevalence in children in the region of Asturias, Northern Spain
36189360	10.3389/fcimb.2022.932563	Front Cell Infect Microbiol	Included	uncorrected	uncorrected	93.8	99.6	reported	39.1	-2.18	[-5,-1)	Changes in the seroprevalence and risk factors between the first and second waves of COVID-19 in a metropolis in the Brazilian Amazon
36198306	10.3201/eid2811.221127	Emerg Infect Dis	Included	uncorrected	uncorrected	95.6	98	reported	3.8	1.76	[1,5)	Age-Stratified Seroprevalence of SARS-CoV-2 Antibodies before and during the Vaccination Era, Japan, February 2020-March 2022
36219441	10.1001/jamanetworkopen.2022.36053	JAMA Netw Open	Included	uncorrected	uncorrected	96.7	97.5	reported	78.9	-2.08	[-5,-1)	SARS CoV-2 Seroprevalence in Selected States of High and Low Disease Burden in Nigeria
36240176	10.1371/journal.pone.0265478	PLoS One	Included	corrected	Bayesian	92.7	99	reported	50	-3.15	[-5,-1)	Sero-surveillance for IgG to SARS-CoV-2 at antenatal care clinics in three Kenyan referral hospitals: Repeated cross-sectional surveys 2020-21
36259437	10.3290/j.ohpd.b3464887	Oral Health Prev Dent	Included	uncorrected	uncorrected	100	98	reported	20	1.6	[1,5)	Seroprevalence of SARS-CoV-2 in a Fully Operative Dentistry Academic Center in Madrid (Spain) During the De-escalation Phase of the COVID-19 Pandemic. Are Our Dentists at Greater Risk?
36279518	10.20344/amp.17676	Acta Med Port	Included	uncorrected	uncorrected	98.7	99.5	reported	3	0.45	[-1,1)	SARS-CoV-2 Antibody Prevalence in the Portuguese Municipality of Vila Nova de Gaia after the First Wave of the Pandemic
36284261	10.1186/s12889-022-14381-5	BMC Public Health	Included	uncorrected	uncorrected			did not report	63			Pre-vaccination RT-PCR negative contacts in workplace settings show high, SARS COV-2 neutralizing antibody levels
36288645	10.20344/amp.18528	Acta Med Port	Included	uncorrected	uncorrected			did not report	86.4			SARS-CoV-2 Seroprevalence Following a Large-Scale Vaccination Campaign in Portugal: Results of the National Serological Survey, September - November 2021
36345616	10.3238/arztebl.m2022.0355	Dtsch Arztebl Int	Included	uncorrected	uncorrected			did not report	73.5			SARS-CoV-2 Seroprevalence in Preschool and School-Age Children—Population Screening Findings From January 2020 to June 2022
36345855	10.1017/S0950268822001601	Epidemiol Infect	Included	uncorrected	uncorrected			did not report	38.6			SARS-CoV-2 seroepidemiology in paediatric population during Delta and Omicron predominance
36371172	10.1186/s12879-022-07820-6	BMC Infect Dis	Included	uncorrected	uncorrected			did not report	39.7			Seroprevalence of SARS-CoV-2 antibodies among children and adolescents recruited in a malariometric survey in north-eastern Tanzania July 2021
36377292	10.3346/jkms.2022.37.e314	J Korean Med Sci	Included	uncorrected	uncorrected	99.5	99.8	reported	0.1	0.2	[-1,1)	The Seroprevalence of SARS-CoV-2 in Children During Early COVID-19 Pandemic in Korea: A Nationwide, Population-Based Study
36412477	10.4103/ijph.ijph_1082_22	Indian J Public Health	Included	uncorrected	uncorrected	100	98.8	reported	48.3	0.62	[-1,1)	Seroprevalence of COVID-19 antibody among children aged 5-17 years in an urban and rural area of Ernakulam District, Kerala
36416412	10.1002/ijgo.14587	Int J Gynaecol Obstet	Included	uncorrected	uncorrected			did not report	4.8			Single-center serological surveillance of SARS-CoV-2 in pregnant patients presenting to labor and delivery
36429974	10.3390/ijerph192215257	Int J Environ Res Public Health	Included	uncorrected	uncorrected	90.3	99.8	reported	11.5	-0.94	[-1,1)	Eight Months of Serological Follow-Up of Anti-SARS-CoV-2 Antibodies in France: A Study among an Adult Population
36476149	10.1186/s12889-022-14794-2	BMC Public Health	Included	corrected	Rogan-Gladen	94.4	100	reported	65.5	-3.67	[-5,-1)	SARS-CoV-2 antibody seroprevalence in Togo: a national cross-sectional household survey, May-June, 2021
36502413	10.3201/eid2813.212348	Emerg Infect Dis	Included	uncorrected	uncorrected	96.7	97.5	reported	7.8	2.05	[1,5)	SARS-CoV-2 Prevalence in Malawi Based on Data from Survey of Communities and Health Workers in 5 High-Burden Districts, October 2020
36517505	10.1038/s41598-022-25598-0	Sci Rep	Included	uncorrected	uncorrected	100	99.7	reported	13.8	0.26	[-1,1)	Population-based sero-epidemiological investigation of the dynamics of SARS-CoV-2 infections in the Greater Accra Region of Ghana
36525449	10.1371/journal.pone.0279195	PLoS One	Included	uncorrected	uncorrected			did not report	5.5			Analysis of a German blood donor cohort reveals a high number of undetected SARS-CoV-2 infections and sex-specific differences in humoral immune response
36527274	10.7189/jogh.12.95955	J Glob Health	Included	corrected	Bayesian	88.5	100	reported	45.3	-5.21	[-10,-5)	Prevalence and risk factors of Severe Acute Respiratory Syndrome Coronavirus 2 infection in women and children in peri-urban communities in Pakistan: A prospective cohort study
36548358	10.1371/journal.pone.0272751	PLoS One	Included	uncorrected	uncorrected			did not report	76.5			High seroprevalence of Immunoglobulin G (IgG) and IgM antibodies to SARS-CoV-2 in asymptomatic and symptomatic individuals amidst vaccination roll-out in western Kenya
36579069	10.3389/fpubh.2022.1048404	Front Public Health	Included	uncorrected	uncorrected	94.5	99.3	reported	3.2	0.5	[-1,1)	Prevalence of SARS-CoV-2 and co-infection with malaria during the first wave of the pandemic (the Burkina Faso case)
36730092	10.1097/INF.0000000000003790	Pediatr Infect Dis J	Included	corrected	Rogan-Gladen	85	100	reported	1.8000000000000003	-0.27	[-1,1)	Household Transmission of SARS-CoV-2 and Long-term Immunity in Children: A Prospective Study in Northern Spain
35068405	10.1017/S0950268821002764	Epidemiol Infect	Duplicate									Combining antibody markers for serosurveillance of SARS-CoV-2 to estimate seroprevalence and time-since-infection
35324007	10.1002/ijgo.14189	Int J Gynaecol Obstet	Duplicate									Seroprevalence of SARS-CoV-2 antibodies among first-trimester pregnant women during the second wave of the pandemic in India
35698856	10.1002/ijgo.14289	Int J Gynaecol Obstet	Duplicate									Letter to the Editor: Seroprevalence of SARS-CoV-2 antibodies among first-trimester pregnant women during the second wave of the pandemic in India
36426603	10.1017/S0950268822001017	Epidemiol Infect	Duplicate									Combining antibody markers for serosurveillance of SARS-CoV-2 to estimate seroprevalence and time-since-infection - CORRIGENDUM
35019254	10.4414/smw.2022.w30122	Swiss Med Wkly	Excluded: conflict of interest									High SARS-CoV-2 seroprevalence but no severe course of COVID-19 disease among people on opioid agonist treatment in Zurich: a cross-sectional study
35296242	10.1186/s12879-022-07222-8	BMC Infect Dis	Excluded: conflict of interest									Seroprevalence of SARS-CoV-2 antibodies, associated factors, experiences and attitudes of nursing home and home healthcare employees in Switzerland
35725472	10.1186/s12916-022-02431-z	BMC Med	Excluded: conflict of interest									Is living in a household with children associated with SARS-CoV-2 seropositivity in adults? Results from the Swiss national seroprevalence study Corona Immunitas
35752960	10.4414/smw.2022.w30193	Swiss Med Wkly	Excluded: conflict of interest									SARS-CoV-2 seroprevalence in children, parents and school personnel from June 2020 to April 2021: cohort study of 55 schools in Switzerland
35929427	10.2807/1560-7917.ES.2022.27.31.2200561	Euro Surveill	Excluded: conflict of interest									Functional immunity against SARS-CoV-2 in the general population after a booster campaign and the Delta and Omicron waves, Switzerland, March 2022
34412926	10.1016/j.gaceta.2021.07.002	Gac Sanit	Excluded: foreign language									[Decrease in life expectancy in 2020 and SARS-CoV-2 seroprevalence]
34728092	10.1016/j.revmed.2021.10.330	Rev Med Interne	Excluded: foreign language									[Seroprevalence, risk factors and clinical presentation after the first wave of COVID-19 in nursing homes of the UNIVI group: The SEROCOVID study]
35136012		Rev Esp Salud Publica	Excluded: foreign language									[SARS-CoV-2 seroprevalence study in patients undergoing addiction treatment in Madrid.]
35544877	10.1590/0102-311XES219821	Cad Saude Publica	Excluded: foreign language									[A population-based study on seroprevalence and factors associated with SARS-CoV-2 infection in Córdoba, Argentina]
35703597	10.1590/0102-311XPT093021	Cad Saude Publica	Excluded: foreign language									[Prevalence of SARS-CoV-2 antibodies in the State of Mato Grosso, Brazil: a population-based survey]
35763356		Rev Med Inst Mex Seguro Soc	Excluded: foreign language									[Anti-SARS-CoV-2 seroprevalence in administrative staff of the Mexican Institute for Social Security]
36156684	10.4067/s0716-10182022000200238	Rev Chilena Infectol	Excluded: foreign language									[COVID 19 infection: age-stratified population-based cohort seroepidemiological study in Asunción and Central]
35607844	10.1111/1348-0421.13011	Microbiol Immunol	Excluded: not Covid-19									Prevalence of saliva immunoglobulin A antibodies reactive with severe acute respiratory syndrome coronavirus 2 among Japanese people unexposed to the virus
35750868	10.1038/s41467-022-31395-0	Nat Commun	Excluded: not Covid-19									Contribution of low population immunity to the severe Omicron BA.2 outbreak in Hong Kong
33686768	10.1111/tbed.14062	Transbound Emerg Dis	Excluded: not in humans									Serological evidence of SARS-CoV-2 and co-infections in stray cats in Spain
35013229	10.1038/s41467-021-27717-3	Nat Commun	Excluded: not in humans									Age-dependent pathogenic characteristics of SARS-CoV-2 infection in ferrets
35238485	10.1111/zph.12932	Zoonoses Public Health	Excluded: not in humans									Prevalence of anti-severe acute respiratory syndrome coronavirus 2 antibodies in cats in Germany and other European countries in the early phase of the coronavirus disease-19 pandemic
35319276	10.1128/spectrum.00576-22	Microbiol Spectr	Excluded: not in humans									High Seroprevalence of SARS-CoV-2 in White-Tailed Deer (Odocoileus virginianus) at One of Three Captive Cervid Facilities in Texas
35585653	10.1111/tbed.14600	Transbound Emerg Dis	Excluded: not in humans									Serological screening in wild ruminants in Germany, 2021/2022: No evidence of SARS-CoV-2, bluetongue virus or pestivirus spread but high seroprevalences against Schmallenberg virus
35746652	10.3390/v14061178	Viruses	Excluded: not in humans									SARS-CoV-2 Infection in Companion Animals: Prospective Serological Survey and Risk Factor Analysis in France
36163676	10.1111/tbed.14713	Transbound Emerg Dis	Excluded: not in humans									SARS-CoV-2 infection in dogs and cats is associated with contact to COVID-19-positive household members
36167932	10.1111/tbed.14714	Transbound Emerg Dis	Excluded: not in humans									Severe acute respiratory syndrome coronavirus 2 (SARS-CoV-2) infection and humoral responses against different variants of concern in domestic pet animals and stray cats from North-Eastern Spain
36229725	10.1007/s11259-022-10016-7	Vet Res Commun	Excluded: not in humans									A cross-sectional serosurvey of SARS-CoV-2 and co-infections in stray cats from the second wave to the sixth wave of COVID-19 outbreaks in Spain
34228851	10.1002/rmv.2271	Rev Med Virol	Excluded: secondary research									Seroprevalence of anti-SARS-CoV-2 antibodies in Africa: A systematic review and meta-analysis
34352148	10.1111/joim.13372	J Intern Med	Excluded: secondary research									Immunity to SARS-CoV-2 induced by infection or vaccination
34570947	10.1111/jocn.16009	J Clin Nurs	Excluded: secondary research									Prevalence of SARS-CoV-2 antibodies among nurses: A systematic review and meta-analysis
34726740	10.1093/heapol/czab133	Health Policy Plan	Excluded: secondary research									Seroprevalence and risk factors of COVID-19 in healthcare workers from 11 African countries: a scoping review and appraisal of existing evidence
34862614	10.1111/vox.13221	Vox Sang	Excluded: secondary research									Current challenges of severe acute respiratory syndrome coronavirus 2 seroprevalence studies among blood donors: A scoping review
34894111	10.1002/ppul.25787	Pediatr Pulmonol	Excluded: secondary research									Weighing policymaking: A narrative review of school closures as COVID-19 pandemic-mitigation strategies
34968773	10.1016/j.ijid.2021.12.353	Int J Infect Dis	Excluded: secondary research									Seroprevalence of IgG antibodies against SARS-CoV-2 in India, March 2020 to August 2021: a systematic review and meta-analysis
35149106	10.1016/j.envres.2022.112911	Environ Res	Excluded: secondary research									SARS-CoV-2 reinfections: Overview of efficacy and duration of natural and hybrid immunity
35219376	10.1016/S0140-6736(21)02867-1	Lancet	Excluded: secondary research									Variation in the COVID-19 infection-fatality ratio by age, time, and geography during the pre-vaccine era: a systematic analysis
35306604	10.1007/s10654-022-00853-w	Eur J Epidemiol	Excluded: secondary research									Infection fatality rate of COVID-19 in community-dwelling elderly populations
35490940	10.1016/j.jbspin.2022.105380	Joint Bone Spine	Excluded: secondary research									Serological response to SARS-CoV-2 vaccination in patients with inflammatory rheumatic disease treated with disease modifying anti-rheumatic drugs: A cohort study and a meta-analysis
35564779	10.3390/ijerph19095384	Int J Environ Res Public Health	Excluded: secondary research									SARS-CoV-2 Circulation in the School Setting: A Systematic Review and Meta-Analysis
35618305	10.1136/bmjgh-2022-008477	BMJ Glob Health	Excluded: secondary research									Assessing the burden of COVID-19 in developing countries: systematic review, meta-analysis and public policy implications
35655237	10.1186/s40001-022-00710-2	Eur J Med Res	Excluded: secondary research									SARS-CoV-2 seroprevalence around the world: an updated systematic review and meta-analysis
35742506	10.3390/ijerph19127257	Int J Environ Res Public Health	Excluded: secondary research									Seroprevalence of SARS-CoV-2 Antibodies in Africa: A Systematic Review and Meta-Analysis
35816990	10.1016/j.micres.2022.127105	Microbiol Res	Excluded: secondary research									A systematic review and meta-analysis of the IgA seroprevalence in COVID-19 patients: Is there a role for IgA in COVID-19 diagnosis or severity?
35943061	10.1002/14651858.CD015021	Cochrane Database Syst Rev	Excluded: secondary research									Immunity after COVID-19 vaccination in people with higher risk of compromised immune status: a scoping review
35998978	10.1136/bmjgh-2022-008793	BMJ Glob Health	Excluded: secondary research									SARS-CoV-2 infection in Africa: a systematic review and meta-analysis of standardised seroprevalence studies, from January 2020 to December 2021
36116538	10.1016/j.jhin.2022.09.001	J Hosp Infect	Excluded: secondary research									Impact of COVID-19 on environmental services workers in healthcare settings: a scoping review
36141897	10.3390/ijerph191811629	Int J Environ Res Public Health	Excluded: secondary research									SARS-CoV-2 Seroprevalence in Those Utilizing Public Transportation or Working in the Transportation Industry: A Rapid Review
36341800	10.1016/j.envres.2022.114655	Environ Res	Excluded: secondary research									Age-stratified infection fatality rate of COVID-19 in the non-elderly population
36355774	10.1371/journal.pmed.1004107	PLoS Med	Excluded: secondary research									Global SARS-CoV-2 seroprevalence from January 2020 to April 2022: A systematic review and meta-analysis of standardized population-based studies
34392826	10.17305/bjbms.2021.6340	Bosn J Basic Med Sci	Excluded: did not assess seroprevalence						93.5			Sustained seroprevalence of SARS-CoV-2 antibodies one year after infection: one of the first COVID-19 cluster cases in Bosnia and Herzegovina
35276338	10.1016/j.annepidem.2022.03.002	Ann Epidemiol	Excluded: did not assess seroprevalence						1.9			SARS-CoV-2 active infection prevalence and seroprevalence in the adult population of St. Louis County
35757607	10.3389/fpubh.2022.874741	Front Public Health	Excluded: did not assess seroprevalence						80			Seroprevalence of Anti-S1-RBD Antibodies in Pre-pandemic and Pandemic Subjects From Hail Region, KSA
36821705		MSMR	Excluded: did not assess seroprevalence						5.4			Seroepidemiologic Investigation of a COVID-19 Outbreak Aboard a U.S. Navy Ship
33427131	10.1017/ice.2020.1438	Infect Control Hosp Epidemiol	Excluded: did not assess seroprevalence			100	99.8		1.8799999999999997			Seroprevalence of severe acute respiratory coronavirus virus 2 (SARS-CoV-2) antibodies by risk of exposure in a community health system
34611986	10.1111/irv.12915	Influenza Other Respir Viruses	Excluded: did not assess seroprevalence									Early epidemiological investigations: World Health Organization UNITY protocols provide a standardized and timely international investigation framework during the COVID-19 pandemic
34935000	10.1016/S2666-7568(21)00304-4	Lancet Healthy Longev	Excluded: did not assess seroprevalence									Estimating SARS-CoV-2 seroprevalence in long-term care: a window of opportunity
34961672	10.1016/j.tracli.2021.11.005	Transfus Clin Biol	Excluded: did not assess seroprevalence									Seroprevalence of SARS-CoV-2 among blood donors: A practical serosurveillance tool for COVID-19
35042626	10.1016/j.jfma.2022.01.004	J Formos Med Assoc	Excluded: did not assess seroprevalence						0			SARS-CoV-2 seroprevalence among blood donors, Chongqing, China, January 1 to May 31, 2020
35076367	10.3201/eid2802.212417	Emerg Infect Dis	Excluded: did not assess seroprevalence						88.2			High Infection Attack Rate after SARS-CoV-2 Delta Surge, Chattogram, Bangladesh
35105642	10.1136/bmjopen-2021-054688	BMJ Open	Excluded: did not assess seroprevalence									Prevalence and incidence of antibodies against SARS-CoV-2 among primary healthcare providers in Belgium during 1 year of the COVID-19 epidemic: prospective cohort study protocol
35105645	10.1136/bmjopen-2021-055515	BMJ Open	Excluded: did not assess seroprevalence									Specchio-COVID19 cohort study: a longitudinal follow-up of SARS-CoV-2 serosurvey participants in the canton of Geneva, Switzerland
35140153	10.1136/bmjopen-2021-053237	BMJ Open	Excluded: did not assess seroprevalence									Monitoring of SARS-CoV-2 seroprevalence among primary healthcare patients in the Barcelona Metropolitan Area: the SeroCAP sentinel network protocol
35197815	10.3389/ijph.2022.1604414	Int J Public Health	Excluded: did not assess seroprevalence									COVID-19 in German Competitive Sports: Protocol for a Prospective Multicenter Cohort Study (CoSmo-S)
35293473	10.1590/1413-81232022273.20512021	Cien Saude Colet	Excluded: did not assess seroprevalence									Reporting COVID-19 preprints: fast science in newspapers in the United States, the United Kingdom and Brazil
35397704	10.1007/s10654-022-00861-w	Eur J Epidemiol	Excluded: did not assess seroprevalence									COVID-19 prevalence and mortality in longer-term care facilities
35698851	10.1002/ijgo.14291	Int J Gynaecol Obstet	Excluded: did not assess seroprevalence									Response: Seroprevalence of SARS-CoV-2 antibodies among first-trimester pregnant women during the second wave of the pandemic in India
35908935	10.2188/jea.JE20220151	J Epidemiol	Excluded: did not assess seroprevalence									Seropositivity for SARS-CoV-2 in a General Population: How Specific Is the Diagnostic?
35908936	10.2188/jea.JE20220202	J Epidemiol	Excluded: did not assess seroprevalence									Response to the Letter to the Editor Regarding "Serologic Survey of IgG Against SARS-CoV-2 Among Hospital Visitors Without a History of SARS-CoV-2 Infection in Tokyo, 2020-2021"
36058546	10.1016/j.tracli.2022.08.150	Transfus Clin Biol	Excluded: did not assess seroprevalence									Vaccination and SARS-CoV-2 seroprevalence in blood donors: Correspondence
36316001	10.4269/ajtmh.22-0522	Am J Trop Med Hyg	Excluded: did not assess seroprevalence									Insufficient Number of Controls for Low SARS-CoV-2 Seroprevalence: Are the Positive Rates Statistically Different between Pre-pandemic and Post-pandemic Samples?
36377295	10.3346/jkms.2022.37.e331	J Korean Med Sci	Excluded: did not assess seroprevalence									The Baseline Seroprevalence of SARS-CoV-2 Before the Omicron Surge in Korean Children - The Calm Before the Perfect Storm
33741259	10.1016/j.jmii.2021.02.008	J Microbiol Immunol Infect	Excluded: did not assess seroprevalence									A simple rule for interpreting COVID-19 antibody test results, by seroprevalence and vaccination status
33853694	10.1017/ice.2021.167	Infect Control Hosp Epidemiol	Excluded: did not assess seroprevalence									Healthcare-acquired coronavirus disease 2019 (COVID-19) is less symptomatic than community-acquired disease among healthcare workers
34043763	10.1093/cid/ciab495	Clin Infect Dis	Excluded: did not assess seroprevalence									Risk of Reinfection After Seroconversion to Severe Acute Respiratory Syndrome Coronavirus 2 (SARS-CoV-2): A Population-based Propensity-score Matched Cohort Study
34218284	10.1093/cid/ciab607	Clin Infect Dis	Excluded: did not assess seroprevalence									Long-Term Persistence of Spike Protein Antibody and Predictive Modeling of Antibody Dynamics After Infection With Severe Acute Respiratory Syndrome Coronavirus 2
34235708	10.1007/s11845-021-02700-5	Ir J Med Sci	Excluded: did not assess seroprevalence									SARS-CoV-2 anti-nucleocapsid assay performance in healthcare workers at baseline and 6 months
34374351	10.3343/alm.2022.42.1.71	Ann Lab Med	Excluded: did not assess seroprevalence									Performance Comparison of Five SARS-CoV-2 Antibody Assays for Seroprevalence Studies
34473254	10.1093/ecco-jcc/jjab153	J Crohns Colitis	Excluded: did not assess seroprevalence									Adalimumab and Infliximab Impair SARS-CoV-2 Antibody Responses: Results from a Therapeutic Drug Monitoring Study in 11 422 Biologic-Treated Patients
34569101	10.1111/ctr.14495	Clin Transplant	Excluded: did not assess seroprevalence									SARS-COV-2 vaccination with BNT162B2 in renal transplant patients: Risk factors for impaired response and immunological implications
34571020	10.1016/j.jpeds.2021.09.029	J Pediatr	Excluded: did not assess seroprevalence									Dynamics of Reverse Transcription-Polymerase Chain Reaction and Serologic Test Results in Children with SARS-CoV-2 Infection
34605984	10.1007/s00406-021-01341-0	Eur Arch Psychiatry Clin Neurosci	Excluded: did not assess seroprevalence									The link between Toxoplasma gondii infections and higher mortality in COVID-19 patients having schizophrenia
34633099	10.1002/jmv.27385	J Med Virol	Excluded: did not assess seroprevalence									Discrepancy between frequent occurrence of COVID-19-like symptoms and low seroconversion rates among healthcare workers
34641757	10.1080/14767058.2021.1988563	J Matern Fetal Neonatal Med	Excluded: did not assess seroprevalence									Prevalence of maternal obesity at delivery and association with maternal and neonatal outcomes
34718706	10.1093/labmed/lmab085	Lab Med	Excluded: did not assess seroprevalence									Quantitative Detection of Anti-SARS-CoV-2 Antibodies Using Indirect ELISA
34757638	10.1002/jmv.27441	J Med Virol	Excluded: did not assess seroprevalence									Changing predominant SARS-CoV-2 lineages drives successive COVID-19 waves in Malaysia, February 2020 to March 2021
34774892	10.1016/j.ajic.2021.10.042	Am J Infect Control	Excluded: did not assess seroprevalence									Fear for CoViD-19 and reluctance to work among health care workers during the epidemic, a prospective monocentric cohort study
34787457	10.1128/JVI.00826-21	J Virol	Excluded: did not assess seroprevalence									Ex Vivo and In Vivo CD46 Receptor Utilization by Species D Human Adenovirus Serotype 26 (HAdV26)
34788834	10.1093/infdis/jiab566	J Infect Dis	Excluded: did not assess seroprevalence									Estimation of SARS-CoV-2 Infection Fatality Rate by Age and Comorbidity Status Using Antibody Screening of Blood Donors During the COVID-19 Epidemic in Denmark
34791024	10.1093/aje/kwab273	Am J Epidemiol	Excluded: did not assess seroprevalence									Adjusting COVID-19 Seroprevalence Survey Results to Account for Test Sensitivity and Specificity
34845745	10.1002/jmv.27486	J Med Virol	Excluded: did not assess seroprevalence									SARS-CoV-2 antibody kinetics in blood donors with a previously positive SARS-CoV-2 antibody test within a seroprevalence survey
34855513	10.1126/science.abi9069	Science	Excluded: did not assess seroprevalence									Impact of community masking on COVID-19: A cluster-randomized trial in Bangladesh
34887175	10.1016/j.jiac.2021.11.020	J Infect Chemother	Excluded: did not assess seroprevalence									Interpretations of SARS-CoV-2 IgM and IgG antibody titers in the seroepidemiological study of asymptomatic healthy volunteers
34895938	10.1016/j.vaccine.2021.11.081	Vaccine	Excluded: did not assess seroprevalence									SARS-CoV-2-antibody response in health care workers after vaccination or natural infection in a longitudinal observational study
34955103	10.1017/ice.2021.523	Infect Control Hosp Epidemiol	Excluded: did not assess seroprevalence									Coronavirus disease 2019 (COVID-19) vaccine intentions and uptake in a tertiary-care healthcare system: A longitudinal study
34963505	10.3201/eid2803.211993	Emerg Infect Dis	Excluded: did not assess seroprevalence									Epidemiology of COVID-19 after Emergence of SARS-CoV-2 Gamma Variant, Brazilian Amazon, 2020-2021
34972613	10.1016/j.jadohealth.2021.11.021	J Adolesc Health	Excluded: did not assess seroprevalence									Children and Adolescents' Behavioral Patterns in Response to Escalating COVID-19 Restriction Reveal Sex and Age Differences
34973474	10.1016/j.jcv.2021.105061	J Clin Virol	Excluded: did not assess seroprevalence									Comparative performance of WANTAI ELISA for total immunoglobulin to receptor binding protein and an ELISA for IgG to spike protein in detecting SARS-CoV-2 antibodies in Kenyan populations
34980703	10.7883/yoken.JJID.2021.273	Jpn J Infect Dis	Excluded: did not assess seroprevalence									Evaluation of a Lateral Flow Immunoassay COVIDTECH(®) SARS-CoV-2 IgM/IgG Antibody Rapid Test
34985331	10.1128/spectrum.00786-21	Microbiol Spectr	Excluded: did not assess seroprevalence									SARS Antibody Testing in Children: Development of Oral Fluid Assays for IgG Measurements
34992110	10.1136/bmjopen-2021-052752	BMJ Open	Excluded: did not assess seroprevalence									SARS-CoV-2 antibody prevalence and correlates of six ethnic groups living in Amsterdam, the Netherlands: a population-based cross-sectional study, June-October 2020
35019677	10.1128/spectrum.01564-21	Microbiol Spectr	Excluded: did not assess seroprevalence									A Trans-Governmental Collaboration to Independently Evaluate SARS-CoV-2 Serology Assays
35020852	10.1093/cei/uxab018	Clin Exp Immunol	Excluded: did not assess seroprevalence									SARS-CoV-2 vaccine responses following CD20-depletion treatment in patients with haematological and rheumatological disease: a West Midlands Research Consortium study
35026841	10.1093/cid/ciac020	Clin Infect Dis	Excluded: did not assess seroprevalence									Trend in Sensitivity of Severe Acute Respiratory Syndrome Coronavirus 2 (SARS-CoV-2) Serology One Year After Mild and Asymptomatic Coronavirus Disease 2019 (COVID-19): Unpacking Potential Bias in Seroprevalence Studies
35044204	10.1128/jcm.02390-21	J Clin Microbiol	Excluded: did not assess seroprevalence									Differentiation of Individuals Previously Infected with and Vaccinated for SARS-CoV-2 in an Inner-City Emergency Department
35061843	10.1371/journal.pone.0262868	PLoS One	Excluded: did not assess seroprevalence									Development of a quantitative COVID-19 multiplex assay and its use for serological surveillance in a low SARS-CoV-2 incidence community
35062361	10.3390/v14010157	Viruses	Excluded: did not assess seroprevalence									Bayesian Inference of State-Level COVID-19 Basic Reproduction Numbers across the United States
35067773	10.1007/s11538-022-00992-x	Bull Math Biol	Excluded: did not assess seroprevalence									The Heterogeneous Severity of COVID-19 in African Countries: A Modeling Approach
35068289	10.1080/10428194.2022.2027403	Leuk Lymphoma	Excluded: did not assess seroprevalence									Long-term persistence of natural anti-SARS-CoV-2 antibodies and mild impact of SARS-CoV-2 infection in CML patients: results from a seroprevalence study
35077719	10.1016/j.jviromet.2022.114475	J Virol Methods	Excluded: did not assess seroprevalence									Detection and quantification of antibody to SARS CoV 2 receptor binding domain provides enhanced sensitivity, specificity and utility
35077881	10.1016/j.ijid.2022.01.041	Int J Infect Dis	Excluded: did not assess seroprevalence									Long-term detection of SARS-CoV-2 antibodies after infection and risk of re-infection
35078847	10.1136/bmjopen-2021-055649	BMJ Open	Excluded: did not assess seroprevalence									Study protocol for monitoring SARS-CoV-2 infection and its determinants in Catalonia (Spain): an observational and participatory research approach in a Sentinel Network of Schools
35078848	10.1136/bmjopen-2021-055721	BMJ Open	Excluded: did not assess seroprevalence									University population-based prospective cohort study of SARS-CoV-2 infection and immunity (SARSSURV-ULiège): a study protocol
35086612	10.2807/1560-7917.ES.2022.27.4.2002076	Euro Surveill	Excluded: did not assess seroprevalence									Variability in detection of SARS-CoV-2-specific antibody responses following mild infection: a prospective multicentre cross-sectional study, London, United Kingdom, 17 April to 17 July 2020
35100295	10.1371/journal.pone.0262897	PLoS One	Excluded: did not assess seroprevalence									Assessing the performance of a serological point-of-care test in measuring detectable antibodies against SARS-CoV-2
35115570	10.1038/s41598-022-05640-x	Sci Rep	Excluded: did not assess seroprevalence									Simple, sensitive, specific self-sampling assay secures SARS-CoV-2 antibody signals in sero-prevalence and post-vaccine studies
35123418	10.1186/s12879-022-07094-y	BMC Infect Dis	Excluded: did not assess seroprevalence									Reinfection by the SARS-CoV-2 Gamma variant in blood donors in Manaus, Brazil
35143473	10.1371/journal.pbio.3001531	PLoS Biol	Excluded: did not assess seroprevalence									SARS-CoV-2 antibodies protect against reinfection for at least 6 months in a multicentre seroepidemiological workplace cohort
35145115	10.1038/s41598-021-04494-z	Sci Rep	Excluded: did not assess seroprevalence									Inference on the dynamics of COVID-19 in the United States
35150457	10.1111/apa.16287	Acta Paediatr	Excluded: did not assess seroprevalence									Seroprevalence and T-cell response in 32 children 10 months after COVID-19
35152885	10.1186/s12879-022-07095-x	BMC Infect Dis	Excluded: did not assess seroprevalence									RT-PCR negative COVID-19
35153047	10.1016/j.cll.2021.10.005	Clin Lab Med	Excluded: did not assess seroprevalence									Performance Evaluation of Lateral Flow Assays for Coronavirus Disease-19 Serology
35157072	10.1093/ije/dyac015	Int J Epidemiol	Excluded: did not assess seroprevalence									SARS-CoV-2 infection fatality rate after the first epidemic wave in Mexico
35167956	10.1016/j.aohep.2022.100684	Ann Hepatol	Excluded: did not assess seroprevalence									Seroprevalence of hepatitis B and C viruses in moderate and severe COVID-19 inpatients: A cross-sectional study at a referral center in Mexico
35184764	10.1017/S0950268822000280	Epidemiol Infect	Excluded: did not assess seroprevalence									COVID-19 seroprevalence amongst healthcare workers: potential biases in estimating infection prevalence
35192547	10.1172/jci.insight.154187	JCI Insight	Excluded: did not assess seroprevalence									CMV-associated T cell and NK cell terminal differentiation does not affect immunogenicity of ChAdOx1 vaccination
35196794	10.1128/spectrum.01454-21	Microbiol Spectr	Excluded: did not assess seroprevalence									Evaluation of the Performance of a Multiplexed Serological Assay in the Detection of SARS-CoV-2 Infections in a Predominantly Vaccinated Population
35196819	10.1128/spectrum.02563-21	Microbiol Spectr	Excluded: did not assess seroprevalence									Estimating SARS-CoV-2 Seroprevalence in Canadian Blood Donors, April 2020 to March 2021: Improving Accuracy with Multiple Assays
35217624	10.1073/pnas.2122090119	Proc Natl Acad Sci U S A	Excluded: did not assess seroprevalence									Lack of association between pandemic chilblains and SARS-CoV-2 infection
35218170	10.1515/cclm-2022-0037	Clin Chem Lab Med	Excluded: did not assess seroprevalence									Continuous monitoring of SARS-CoV-2 seroprevalence in children using residual blood samples from routine clinical chemistry
35229172	10.1007/s00216-022-03966-z	Anal Bioanal Chem	Excluded: did not assess seroprevalence									Low-entry-barrier point-of-care testing of anti-SARS-CoV-2 IgG in the population of Upper Austria from December 2020 until April 2021-a feasible surveillance strategy for post-pandemic monitoring?
35229302	10.1002/jmv.27682	J Med Virol	Excluded: did not assess seroprevalence									The SARS-CoV-2 pandemic in Germany may represent the sum of a large number of local but independent epidemics each initiated by individuals aged 10-19 years, middle-aged males, or elderly individuals
35231609	10.1016/j.ijid.2022.02.052	Int J Infect Dis	Excluded: did not assess seroprevalence									Performance evaluation of novel fluorescent-based lateral flow immunoassay (LFIA) for rapid detection and quantification of total anti-SARS-CoV-2 S-RBD binding antibodies in infected individuals
35243596	10.1007/s11030-022-10405-9	Mol Divers	Excluded: did not assess seroprevalence									Defective ORF8 dimerization in SARS-CoV-2 delta variant leads to a better adaptive immune response due to abrogation of ORF8-MHC1 interaction
35251012	10.3389/fimmu.2022.828053	Front Immunol	Excluded: did not assess seroprevalence									Comparative Magnitude and Persistence of Humoral SARS-CoV-2 Vaccination Responses in the Adult Population in Germany
35252025	10.3389/fcimb.2022.787987	Front Cell Infect Microbiol	Excluded: did not assess seroprevalence									Diagnostic Performance of Seven Commercial COVID-19 Serology Tests Available in South America
35266818	10.1128/spectrum.01405-21	Microbiol Spectr	Excluded: did not assess seroprevalence									Performance of Immunoglobulin G Serology on Finger Prick Capillary Dried Blood Spot Samples to Detect a SARS-CoV-2 Antibody Response
35270823	10.3390/ijerph19053129	Int J Environ Res Public Health	Excluded: did not assess seroprevalence									Residential Mobility of a Cohort of Homeless People in Times of Crisis: COVID-19 Pandemic in a European Metropolis
35278248	10.1002/rmv.2338	Rev Med Virol	Excluded: did not assess seroprevalence									Human adenovirus type 26 basic biology and its usage as vaccine vector
35278727	10.1016/j.oret.2022.02.004	Ophthalmol Retina	Excluded: did not assess seroprevalence									Hemi- and Central Retinal Vein Occlusion Associated with COVID-19 Infection in Young Patients without Known Risk Factors
35279232	10.1016/S0140-6736(21)02796-3	Lancet	Excluded: did not assess seroprevalence									Estimating excess mortality due to the COVID-19 pandemic: a systematic analysis of COVID-19-related mortality, 2020-21
35295967	10.3389/ijph.2022.1604506	Int J Public Health	Excluded: did not assess seroprevalence									The Corona Immunitas Digital Follow-Up eCohort to Monitor Impacts of the SARS-CoV-2 Pandemic in Switzerland: Study Protocol and First Results
35320286	10.1371/journal.pone.0263627	PLoS One	Excluded: did not assess seroprevalence									Longitudinal profile of antibody response to SARS-CoV-2 in patients with COVID-19 in a setting from Sub-Saharan Africa: A prospective longitudinal study
35323449	10.3390/bios12030179	Biosensors (Basel)	Excluded: did not assess seroprevalence									Microfluidics-Based Biosensing Platforms: Emerging Frontiers in Point-of-Care Testing SARS-CoV-2 and Seroprevalence
35337044	10.3390/v14030637	Viruses	Excluded: did not assess seroprevalence									Persistence of Naturally Acquired and Functional SARS-CoV-2 Antibodies in Blood Donors One Year after Infection
35351016	10.1186/s12879-022-07262-0	BMC Infect Dis	Excluded: did not assess seroprevalence									Age-specific rate of severe and critical SARS-CoV-2 infections estimated with multi-country seroprevalence studies
35358263	10.1371/journal.pone.0266086	PLoS One	Excluded: did not assess seroprevalence									Evaluation of SARS-CoV-2 antibody point of care devices in the laboratory and clinical setting
35363818	10.1371/journal.pone.0266184	PLoS One	Excluded: did not assess seroprevalence									Validation of xMAP SARS-CoV-2 Multi-Antigen IgG assay in Nigeria
35369854	10.1080/22221751.2022.2059401	Emerg Microbes Infect	Excluded: did not assess seroprevalence									Safety and immunogenicity of inactivated SARS-CoV-2 vaccines in people living with HIV
35379422	10.1016/j.mayocp.2022.02.002	Mayo Clin Proc	Excluded: did not assess seroprevalence									Identification of Natural SARS-CoV-2 Infection in Seroprevalence Studies Among Vaccinated Populations
35394966	10.1097/EDE.0000000000001488	Epidemiology	Excluded: did not assess seroprevalence									Beyond Vaccination Rates: A Synthetic Random Proxy Metric of Total SARS-CoV-2 Immunity Seroprevalence in the Community
35400044	10.3389/fpubh.2022.810353	Front Public Health	Excluded: did not assess seroprevalence									Sero-Surveillance to Monitor the Trend of SARS-CoV-2 Infection Transmission in India: Study Protocol for a Multi Site, Community Based Longitudinal Cohort Study
35405084	10.1016/S0140-6736(22)00484-6	Lancet	Excluded: did not assess seroprevalence									Estimating global, regional, and national daily and cumulative infections with SARS-CoV-2 through Nov 14, 2021: a statistical analysis
35410860	10.1503/cmaj.210873	CMAJ	Excluded: did not assess seroprevalence									Predictors of severe illness in children with multisystem inflammatory syndrome after SARS-CoV-2 infection: a multicentre cohort study
35411997	10.1111/tmi.13752	Trop Med Int Health	Excluded: did not assess seroprevalence									Outcomes of laboratory-confirmed SARS-CoV-2 infection in the Omicron-driven fourth wave compared with previous waves in the Western Cape Province, South Africa
35438175	10.1093/cid/ciac290	Clin Infect Dis	Excluded: did not assess seroprevalence									Two-Dose Severe Acute Respiratory Syndrome Coronavirus 2 Vaccine Effectiveness With Mixed Schedules and Extended Dosing Intervals: Test-Negative Design Studies From British Columbia and Quebec, Canada
35439407	10.17420/ap6801.407	Ann Parasitol	Excluded: did not assess seroprevalence									Serum levels of C-reactive protein and ferritin in COVID-19 patients infected with Toxoplasma gondii
35439957	10.1186/s12879-022-07361-y	BMC Infect Dis	Excluded: did not assess seroprevalence									The role and diagnostic accuracy of serology for COVID-19
35469875	10.1016/j.scitotenv.2022.155410	Sci Total Environ	Excluded: did not assess seroprevalence									Use of wastewater surveillance for early detection of Alpha and Epsilon SARS-CoV-2 variants of concern and estimation of overall COVID-19 infection burden
35481830	10.1128/spectrum.01967-21	Microbiol Spectr	Excluded: did not assess seroprevalence									Serological Follow-Up Study Indicates High Seasonal Coronavirus Infection and Reinfection Rates in Early Childhood
35486976	10.1016/j.biopha.2022.112997	Biomed Pharmacother	Excluded: did not assess seroprevalence									Seroprevalence of SARS-CoV-2-specific antibodies and vaccination-related adverse events in systemic lupus erythematosus and rheumatoid arthritis
35501710	10.1186/s12887-022-03308-z	BMC Pediatr	Excluded: did not assess seroprevalence									The clinical features and estimated incidence of MIS-C in Cape Town, South Africa
35551285	10.1371/journal.pone.0268057	PLoS One	Excluded: did not assess seroprevalence									Exposure factors associated with SARS-CoV-2 seroprevalence during the first eight months of the COVID-19 pandemic in the Netherlands: A cross-sectional study
35562700	10.1186/s12879-022-07425-z	BMC Infect Dis	Excluded: did not assess seroprevalence									Analyzing inherent biases in SARS-CoV-2 PCR and serological epidemiologic metrics
35570951	10.3389/fpubh.2022.832444	Front Public Health	Excluded: did not assess seroprevalence									COVID-19 Vaccine Intentions and Perceptions Among Public School Staff of the Greater Vancouver Metropolitan Area, British Columbia, Canada
35573077	10.1155/2022/7833623	J Environ Public Health	Excluded: did not assess seroprevalence									Prevalence of SARS-CoV-2 Antibodies in Laboratory Healthcare Workers at Assiut University Hospital, Egypt
35574677	10.1128/jcm.00075-22	J Clin Microbiol	Excluded: did not assess seroprevalence									Fcγ-Receptor-Based Enzyme-Linked Immunosorbent Assays for Sensitive, Specific, and Persistent Detection of Anti-SARS-CoV-2 Nucleocapsid Protein IgG Antibodies in Human Sera
35575594	10.1128/spectrum.02709-21	Microbiol Spectr	Excluded: did not assess seroprevalence									Evaluation of the Roche SARS-CoV-2 Rapid Antibody Test in Samples from Vaccinated Individuals
35580458	10.1016/j.epidem.2022.100572	Epidemics	Excluded: did not assess seroprevalence									Applying mixture model methods to SARS-CoV-2 serosurvey data from Geneva
35586986	10.1128/msphere.00179-22	mSphere	Excluded: did not assess seroprevalence									PARIS and SPARTA: Finding the Achilles' Heel of SARS-CoV-2
35587156	10.1080/21505594.2022.2073025	Virulence	Excluded: did not assess seroprevalence									Repertoires of SARS-CoV-2 epitopes targeted by antibodies vary according to severity of COVID-19
35589344	10.1136/bmjopen-2022-061345	BMJ Open	Excluded: did not assess seroprevalence									SARS-CoV-2 humoral immune response in patients with cardiovascular risk factors: the COmmunity Cohort Study protocol
35589453	10.1016/j.vaccine.2022.05.009	Vaccine	Excluded: did not assess seroprevalence									Identifying immunity gaps for measles using Belgian serial serology data
35595824	10.1038/s41598-022-12517-6	Sci Rep	Excluded: did not assess seroprevalence									Transmission dynamics of SARS-CoV-2 in a strictly-Orthodox Jewish community in the UK
35607854	10.1111/trf.16943	Transfusion	Excluded: did not assess seroprevalence									How do we…form and coordinate a national serosurvey of SARS-CoV-2 within the blood collection industry?
35612315	10.1128/spectrum.02471-21	Microbiol Spectr	Excluded: did not assess seroprevalence									Development and Implementation of Dried Blood Spot-Based COVID-19 Serological Assays for Epidemiologic Studies
35613771	10.1136/bmjopen-2021-059869	BMJ Open	Excluded: did not assess seroprevalence									Risk of COVID-19 re-infection and its predictors (CORES): protocol for a community-based longitudinal cohort study in Vellore, India
35613821	10.1136/bmjopen-2021-052130	BMJ Open	Excluded: did not assess seroprevalence									SARS-CoV-2 RBD-specific and NP-specific antibody response of healthcare workers in the westernmost Austrian state Vorarlberg: a prospective cohort study
35632653	10.3390/v14050913	Viruses	Excluded: did not assess seroprevalence									Longitudinal Randomized Cohort Study of SARS-CoV-2 Antibody Seroprevalence in the St. Petersburg Population
35636311	10.1016/j.epidem.2022.100581	Epidemics	Excluded: did not assess seroprevalence									A country-specific model of COVID-19 vaccination coverage needed for herd immunity in adult only or population wide vaccination programme
35640462	10.1016/j.vhri.2022.04.004	Value Health Reg Issues	Excluded: did not assess seroprevalence									Cost-Effectiveness Analysis of Strategies of COVID-19 Vaccination in Colombia: Comparison of High-Risk Prioritization and No Prioritization Strategies With the Absence of a Vaccination Plan
35641529	10.1038/s41467-022-30711-y	Nat Commun	Excluded: did not assess seroprevalence									A framework for reconstructing SARS-CoV-2 transmission dynamics using excess mortality data
35647696	10.1128/spectrum.01054-22	Microbiol Spectr	Excluded: did not assess seroprevalence									Evaluation of a Multiplex Bead Assay against Single-Target Assays for Detection of IgG Antibodies to SARS-CoV-2
35648370	10.1007/s15010-022-01830-x	Infection	Excluded: did not assess seroprevalence									The humoral immune response more than one year after SARS-CoV-2 infection: low detection rate of anti-nucleocapsid antibodies via Euroimmun ELISA
35654010	10.1159/000524553	Gerontology	Excluded: did not assess seroprevalence									Cross-Sectional Analysis of Risk Factors for Outbreak of COVID-19 in Nursing Homes for Older Adults in the Community of Madrid
35659911	10.1016/S2214-109X(22)00233-9	Lancet Glob Health	Excluded: did not assess seroprevalence									COVID-19 in the 47 countries of the WHO African region: a modelling analysis of past trends and future patterns
35691330	10.1016/j.actatropica.2022.106551	Acta Trop	Excluded: did not assess seroprevalence									Seroprevalence of SARS-CoV-2 on health professionals via Bayesian estimation: a Brazilian case study before and after vaccines
35714396	10.1016/j.jiph.2022.06.001	J Infect Public Health	Excluded: did not assess seroprevalence									Low prevalence of community-acquired influenza coinfections among COVID-19 patients in Al-Madinah, Saudi Arabia: A retrospective cohort study
35746693	10.3390/v14061222	Viruses	Excluded: did not assess seroprevalence									SARS-CoV-2 Infection Is Associated with Uncontrolled HIV Viral Load in Non-Hospitalized HIV-Infected Patients from Gugulethu, South Africa
35749696	10.1093/cid/ciac401	Clin Infect Dis	Excluded: did not assess seroprevalence									Severe Acute Respiratory Syndrome Coronavirus 2 (SARS-CoV-2) in Africa: Current Considerations and Future Projections
35751630	10.1111/tme.12893	Transfus Med	Excluded: did not assess seroprevalence									Detection frequencies and viral load distribution of parvovirus B19 DNA in blood and plasma donations in England
35770982	10.1128/spectrum.01026-22	Microbiol Spectr	Excluded: did not assess seroprevalence									SARS-CoV-2 Seroconversion in Response to Infection and Vaccination: a Time Series Local Study in Brazil
35785530	10.7326/M22-1300	Ann Intern Med	Excluded: did not assess seroprevalence									Antinucleocapsid Antibodies After SARS-CoV-2 Infection in the Blinded Phase of the Randomized, Placebo-Controlled mRNA-1273 COVID-19 Vaccine Efficacy Clinical Trial
35798681	10.1002/jmv.27982	J Med Virol	Excluded: did not assess seroprevalence									The variant-specific burden of SARS-CoV-2 in Michigan: March 2020 through November 2021
35799167	10.1186/s12889-022-13666-z	BMC Public Health	Excluded: did not assess seroprevalence									Protocol of the Luebeck longitudinal investigation of SARS-CoV-2 infection (ELISA) study - a prospective population-based cohort study
35799990	10.11613/BM.2022.020705	Biochem Med (Zagreb)	Excluded: did not assess seroprevalence									Determining the SARS-CoV-2 serological immunoassay test performance indices based on the test results frequency distribution
35833317	10.1080/03009742.2022.2092269	Scand J Rheumatol	Excluded: did not assess seroprevalence									Presence of SARS-CoV-2 antibodies in patients with COVID-19 like symptoms from the IENIMINI cohort
35844588	10.3389/fimmu.2022.896151	Front Immunol	Excluded: did not assess seroprevalence									Cellular and Humoral Immune Response to a Third Dose of BNT162b2 COVID-19 Vaccine - A Prospective Observational Study
35868337	10.3201/eid2809.220729	Emerg Infect Dis	Excluded: did not assess seroprevalence									Longitudinal SARS-CoV-2 Nucleocapsid Antibody Kinetics, Seroreversion, and Implications for Seroepidemiologic Studies
35879824	10.1177/03000605221099458	J Int Med Res	Excluded: did not assess seroprevalence									Features of antibody responses after SARS-COV-2 infection in healthcare workers in the first wave of COVID-19 pandemic in Mexico City
35891753	10.22092/ARI.2021.356677.1890	Arch Razi Inst	Excluded: did not assess seroprevalence									Application and Validation of SARS-CoV-2 RBD Neutralizing ELISA Assay
35897433	10.3390/ijerph19159050	Int J Environ Res Public Health	Excluded: did not assess seroprevalence									Association between Social Engagements and Stigmatization of COVID-19 Infection among Community Population in Japan
35902675	10.1038/s41598-022-17241-9	Sci Rep	Excluded: did not assess seroprevalence									Cross-reactive immunity against SARS-CoV-2 N protein in Central and West Africa precedes the COVID-19 pandemic
35934325	10.1016/j.sste.2022.100517	Spat Spatiotemporal Epidemiol	Excluded: did not assess seroprevalence									Identification of the first COVID-19 infections in the US using a retrospective analysis (REMEDID)
35938938	10.1080/17843286.2022.2108978	Acta Clin Belg	Excluded: did not assess seroprevalence									The prospective screening for SARS-CoV-2 S1/S2 antibodies delineates the factual incidence of COVID-19 and shows a sustained serological response post COVID-19 in kidney transplant recipients
35945197	10.1038/s41467-022-31860-w	Nat Commun	Excluded: did not assess seroprevalence									A strategy to assess spillover risk of bat SARS-related coronaviruses in Southeast Asia
35946770	10.1590/1806-9282.20220078	Rev Assoc Med Bras (1992)	Excluded: did not assess seroprevalence									Self-reported symptoms and seroprevalence against SARS-CoV-2 in the population of Mato Grosso: a household-based survey in 2020
35951278	10.1007/s10654-022-00895-0	Eur J Epidemiol	Excluded: did not assess seroprevalence									The estimated disease burden of acute COVID-19 in the Netherlands in 2020, in disability-adjusted life-years
35953349	10.1016/j.ijmmb.2022.07.009	Indian J Med Microbiol	Excluded: did not assess seroprevalence									Neutralizing antibody responses to SARS-CoV-2: A population based seroepidemiological analysis
35961504	10.1016/j.jiac.2022.08.002	J Infect Chemother	Excluded: did not assess seroprevalence									Inferring the true number of SARS-CoV-2 infections in Japan
35962242	10.1007/s00431-022-04587-5	Eur J Pediatr	Excluded: did not assess seroprevalence									Risk for severe outcomes of COVID-19 and PIMS-TS in children with SARS-CoV-2 infection in Germany
35964473	10.1016/j.socscimed.2022.115237	Soc Sci Med	Excluded: did not assess seroprevalence									"We've all got the virus inside us now": Disaggregating public health relations and responsibilities for health protection in pandemic London
35976427	10.1007/s00253-022-12113-8	Appl Microbiol Biotechnol	Excluded: did not assess seroprevalence									Development of robust, indigenous ELISA for detection of IgG antibodies against CoV-2 N and S proteins: mass screening
35987470	10.1016/j.ijid.2022.07.053	Int J Infect Dis	Excluded: did not assess seroprevalence									Nucleocapsid and spike antibody responses following virologically confirmed SARS-CoV-2 infection: an observational analysis in the Virus Watch community cohort
36005017	10.3390/bios12080621	Biosensors (Basel)	Excluded: did not assess seroprevalence									A Rapid and Sensitive Microfluidics-Based Tool for Seroprevalence Immunity Assessment of COVID-19 and Vaccination-Induced Humoral Antibody Response at the Point of Care
36013487	10.3390/medicina58081020	Medicina (Kaunas)	Excluded: did not assess seroprevalence									Seroprevalence of Anti-Hepatitis E Virus Antibodies among Patients from a Tertiary Hospital from Northeast Romania
36038707	10.1007/s15010-022-01910-y	Infection	Excluded: did not assess seroprevalence									SARS-CoV-2 infection in technology-dependent children: a multicenter case series
36040963	10.1371/journal.pcbi.1010465	PLoS Comput Biol	Excluded: did not assess seroprevalence									Reconstructing the course of the COVID-19 epidemic over 2020 for US states and counties: Results of a Bayesian evidence synthesis model
36048716	10.1021/acsbiomaterials.2c00509	ACS Biomater Sci Eng	Excluded: did not assess seroprevalence									Electrochemical Immunosensors Based on Zinc Oxide Nanorods for Detection of Antibodies Against SARS-CoV-2 Spike Protein in Convalescent and Vaccinated Individuals
36057544	10.1186/s12879-022-07696-6	BMC Infect Dis	Excluded: did not assess seroprevalence									Kinetics of humoral immune response over 17 months of COVID-19 pandemic in a large cohort of healthcare workers in Spain: the ProHEpiC-19 study
36062538	10.1017/S0950268822001339	Epidemiol Infect	Excluded: did not assess seroprevalence									Sex and age differences in the proportion of experienced symptoms by SARS-CoV-2 serostatus in a community-based cross-sectional study
36067868	10.1016/j.jinf.2022.08.032	J Infect	Excluded: did not assess seroprevalence									Early seasonal coronavirus seroconversion did not produce cross-protective SARS-CoV-2 antibodies
36074784	10.1371/journal.pmed.1004093	PLoS Med	Excluded: did not assess seroprevalence									Structural factors associated with SARS-CoV-2 infection risk in an urban slum setting in Salvador, Brazil: A cross-sectional survey
36078851	10.3390/ijerph191711137	Int J Environ Res Public Health	Excluded: did not assess seroprevalence									A Statistical Model of COVID-19 Infection Incidence in the Southern Indian State of Tamil Nadu
36082886	10.5005/japi-11001-0092	J Assoc Physicians India	Excluded: did not assess seroprevalence									COVID-19 Antibodies as Predictor of Severe Dengue among Hospitalized Children with Dengue Illness in the Post-third-wave Period of COVID-19 Infection in India
36084125	10.1371/journal.pone.0273694	PLoS One	Excluded: did not assess seroprevalence									Methodology to estimate natural- and vaccine-induced antibodies to SARS-CoV-2 in a large geographic region
36088214	10.1016/j.transci.2022.103569	Transfus Apher Sci	Excluded: did not assess seroprevalence									Exploring the unseen effect of COVID 19 pandemic on blood transfusion services in a tertiary care centre
36104051	10.15537/smj.2022.43.9.20220379	Saudi Med J	Excluded: did not assess seroprevalence									Seroprevalence of community-acquired atypical bacterial pneumonia among adult COVID-19 patients from a single center in Al Madinah Al Munawarah, Saudi Arabia: A retrospective cohort study
36121535	10.1007/s10875-022-01355-w	J Clin Immunol	Excluded: did not assess seroprevalence									Long-Term Antibody Response to SARS-CoV-2 in Children
36138385	10.1186/s12889-022-14202-9	BMC Public Health	Excluded: did not assess seroprevalence									COVID-19 vaccines effectiveness against symptomatic SARS-CoV-2 during Delta variant surge: a preliminary assessment from a case-control study in St. Petersburg, Russia
36149912	10.1371/journal.pone.0273776	PLoS One	Excluded: did not assess seroprevalence									Status of the HIV epidemic in Manicaland, east Zimbabwe prior to the outbreak of the COVID-19 pandemic
36152125	10.1007/s11684-022-0930-5	Front Med	Excluded: did not assess seroprevalence									Seroprevalence of influenza viruses in Shandong, Northern China during the COVID-19 pandemic
36152635	10.1016/S2468-1253(22)00302-8	Lancet Gastroenterol Hepatol	Excluded: did not assess seroprevalence									Decrease in uptake of SARS-CoV-2 vaccine in patients with inflammatory bowel disease on intravenous biological therapy
36162285	10.1016/j.diagmicrobio.2022.115807	Diagn Microbiol Infect Dis	Excluded: did not assess seroprevalence									Reliable estimation of SARS-CoV-2 anti-spike protein IgG titers from single dilution optical density values in serologic surveys
36166227	10.1001/jamanetworkopen.2022.33454	JAMA Netw Open	Excluded: did not assess seroprevalence									Association of SARS-CoV-2 Seropositivity With Myalgic Encephalomyelitis and/or Chronic Fatigue Syndrome Among Children and Adolescents in Germany
36173112	10.1128/msphere.00257-22	mSphere	Excluded: did not assess seroprevalence									Concordance of SARS-CoV-2 Antibody Results during a Period of Low Prevalence
36174438	10.1016/j.puhe.2022.08.008	Public Health	Excluded: did not assess seroprevalence									Simple approximation of sample size for precise estimates of SARS-CoV-2 infection from point-seroprevalence studies
36175506	10.1038/s41598-022-20747-x	Sci Rep	Excluded: did not assess seroprevalence									Seroepidemiological study of factors affecting anti-spike IgG antibody titers after a two-dose mRNA COVID-19 vaccination in 3744 healthy Japanese volunteers
36190405	10.1128/spectrum.02046-22	Microbiol Spectr	Excluded: did not assess seroprevalence									Neutralizing SARS-CoV-2 Spike Antibodies against Omicron in Paired Samples after Two or Three Doses of mRNA Vaccine
36193865	10.1111/trf.17140	Transfusion	Excluded: did not assess seroprevalence									How do we decide how representative our donors are for public health surveillance?
36198315	10.3201/eid2811.220365	Emerg Infect Dis	Excluded: did not assess seroprevalence									Crimean-Congo Hemorrhagic Fever Outbreak in Refugee Settlement during COVID-19 Pandemic, Uganda, April 2021
36208669	10.1016/j.jtbi.2022.111296	J Theor Biol	Excluded: did not assess seroprevalence									Analysis of serological surveys of antibodies to SARS-CoV-2 in the United States to estimate parameters needed for transmission modeling and to evaluate and improve the accuracy of predictions
36211396	10.3389/fimmu.2022.984376	Front Immunol	Excluded: did not assess seroprevalence									Impact of vaccination on hospitalization and mortality from COVID-19 in patients with primary and secondary immunodeficiency: The United Kingdom experience
36222529	10.1128/jcm.00995-22	J Clin Microbiol	Excluded: did not assess seroprevalence									Selection, Characterization, Calibration, and Distribution of the U.S. Serology Standard for Anti-SARS-CoV-2 Antibody Detection
36223673	10.1016/j.epidem.2022.100642	Epidemics	Excluded: did not assess seroprevalence									Insight into Delta variant dominated second wave of COVID-19 in Nepal
36224590	10.1186/s12916-022-02570-3	BMC Med	Excluded: did not assess seroprevalence									Sustained seropositivity up to 20.5 months after COVID-19
36239934	10.1001/jamanetworkopen.2022.36670	JAMA Netw Open	Excluded: did not assess seroprevalence									Estimated Protection of Prior SARS-CoV-2 Infection Against Reinfection With the Omicron Variant Among Messenger RNA-Vaccinated and Nonvaccinated Individuals in Quebec, Canada
36251533	10.1002/jmv.28221	J Med Virol	Excluded: did not assess seroprevalence									Comparison of nucleocapsid and spike antibody ELISAs for determining SARS-CoV-2 seropositivity in Kenyan women and infants
36253377	10.1038/s41467-022-33792-x	Nat Commun	Excluded: did not assess seroprevalence									SARS-COV-2 antibody responses to AZD1222 vaccination in West Africa
36255283	10.23736/S2724-5985.22.03134-5	Minerva Gastroenterol (Torino)	Excluded: did not assess seroprevalence									Serological response after anti-SARS-CoV-2 BNT162b2 vaccine in IBD patients on biological therapy: a monocentric case-control study
36264578	10.1001/jamanetworkopen.2022.37522	JAMA Netw Open	Excluded: did not assess seroprevalence									Longitudinal Household Assessment of Respiratory Illness in Children and Parents During the COVID-19 Pandemic
36268708	10.1111/trf.17168	Transfusion	Excluded: did not assess seroprevalence									Absence of pathogenic viruses in COVID-19 convalescent plasma
36282964	10.1515/cclm-2022-0948	Clin Chem Lab Med	Excluded: did not assess seroprevalence									Seroprevalence of SARS-CoV-2 antibodies in Italy in newborn dried blood spots
36283895	10.1016/j.vaccine.2022.10.020	Vaccine	Excluded: did not assess seroprevalence									The decline in immunity and circulation of pertussis among Chinese population during the COVID-19 pandemic: A cross-sectional sero-epidemiological study
36289305	10.1038/s41598-022-22146-8	Sci Rep	Excluded: did not assess seroprevalence									Comparable diagnostic accuracy of SARS-CoV-2 Spike RBD and N-specific IgG tests to determine pre-vaccination nation-wide baseline seroprevalence in Mexico
36308665	10.1007/s10900-022-01143-y	J Community Health	Excluded: did not assess seroprevalence									Waco COVID Survey: A Community-Based SARS-CoV-2 Serological Surveillance Study in Central Texas
36308993	10.1016/j.epidem.2022.100645	Epidemics	Excluded: did not assess seroprevalence									Timeliness of reporting of SARS-CoV-2 seroprevalence results and their utility for infectious disease surveillance
36323338	10.1515/cclm-2022-0875	Clin Chem Lab Med	Excluded: did not assess seroprevalence									Preanalytical stability of SARS-CoV-2 anti-nucleocapsid antibodies
36333837	10.1002/jmv.28284	J Med Virol	Excluded: did not assess seroprevalence									Cumulative incidence of SARS-CoV-2 infection in the general population of the Valencian Community (Spain) after the surge of the Omicron BA.1 variant
36336378	10.1016/j.eimce.2020.12.007	Enferm Infecc Microbiol Clin (Engl Ed)	Excluded: did not assess seroprevalence									Evaluation of five immunoassays and one lateral flow immunochromatography for anti-SARS-CoV-2 antibodies detection
36341358	10.3389/fimmu.2022.1042406	Front Immunol	Excluded: did not assess seroprevalence									Pre-existing humoral immunity to low pathogenic human coronaviruses exhibits limited cross-reactive antibodies response against SARS-CoV-2 in children
36342295	10.1128/jvi.01133-22	J Virol	Excluded: did not assess seroprevalence									Analysis of the Prevalence of Binding and Neutralizing Antibodies against 39 Human Adenovirus Types in Student Cohorts Reveals Low-Prevalence Types and a Decline in Binding Antibody Levels during the SARS-CoV-2 Pandemic
36353624	10.3389/fimmu.2022.1028246	Front Immunol	Excluded: did not assess seroprevalence									Short-term safety and immunogenicity of inactivated and peptide-based SARS-CoV-2 vaccines in patients with endocrine-related cancer
36369641	10.1002/jmv.28300	J Med Virol	Excluded: did not assess seroprevalence									Influencing factors of anti-SARS-CoV-2-spike-IgG antibody titers in healthcare workers: A cross-section study
36378000	10.7754/Clin.Lab.2022.220316	Clin Lab	Excluded: did not assess seroprevalence									Seroprevalence of IgM and IgG Against SARS-CoV-2 after Two Doses of Pfizer-BioNTech COVID-19 Vaccine in Women with Breast Cancer
36394900	10.1002/14651858.CD013652.pub2	Cochrane Database Syst Rev	Excluded: did not assess seroprevalence									Antibody tests for identification of current and past infection with SARS-CoV-2
36420275	10.3389/fimmu.2022.1030238	Front Immunol	Excluded: did not assess seroprevalence									Post-vaccination SARS-CoV-2 seroprevalence in children aged 3-11 years and the positivity in unvaccinated children: A retrospective, single-center study
36435936	10.1038/s41597-022-01830-4	Sci Data	Excluded: did not assess seroprevalence									COVID-19 SeroHub, an online repository of SARS-CoV-2 seroprevalence studies in the United States
36439154	10.3389/fimmu.2022.968317	Front Immunol	Excluded: did not assess seroprevalence									Development and evaluation of low-volume tests to detect and characterize antibodies to SARS-CoV-2
36481109	10.1016/j.vaccine.2022.11.019	Vaccine	Excluded: did not assess seroprevalence									Assessing the long-stand antibody response induced by COVID-19 vaccines: A study in an educational cohort in San Luis, Argentina
36481488	10.1016/j.ijid.2022.11.044	Int J Infect Dis	Excluded: did not assess seroprevalence									Age-related seroprevalence trajectories of seasonal coronaviruses in children including neonates in Guangzhou, China
36484163	10.1111/bjh.18602	Br J Haematol	Excluded: did not assess seroprevalence									Immune correlates of protection by vaccine against SARS-CoV-2 in patients with chronic lymphocytic leukaemia
36513210	10.1016/j.jtbi.2022.111375	J Theor Biol	Excluded: did not assess seroprevalence									Prevalence estimation and optimal classification methods to account for time dependence in antibody levels
36521506	10.1016/S1473-3099(22)00732-0	Lancet Infect Dis	Excluded: did not assess seroprevalence									Effectiveness of BNT162b2 and CoronaVac COVID-19 vaccination against asymptomatic and symptomatic infection of SARS-CoV-2 omicron BA.2 in Hong Kong: a prospective cohort study
36529768	10.1186/s12916-022-02639-z	BMC Med	Excluded: did not assess seroprevalence									Mapping age- and sex-specific HIV prevalence in adults in sub-Saharan Africa, 2000-2018
36530663	10.3389/fpubh.2022.1054617	Front Public Health	Excluded: did not assess seroprevalence									Seroepidemiology of pertussis in the east of China: Estimates of incidence of infection in adolescents and adults pre- and post-COVID-19
36546864	10.1128/spectrum.04174-22	Microbiol Spectr	Excluded: did not assess seroprevalence									A Cross-Sectional Study of SARS-CoV-2 Antibodies and Risk Factors for Seropositivity in Staff in Day Care Facilities and Preschools in Denmark
36554578	10.3390/ijerph192416696	Int J Environ Res Public Health	Excluded: did not assess seroprevalence									Associations between Depression and Self-Reported COVID-19 Symptoms among Adults: Results from Two Population-Based Seroprevalence Studies in Switzerland
36554876	10.3390/ijerph192416996	Int J Environ Res Public Health	Excluded: did not assess seroprevalence									Higher Infection Risk among Health Care Workers and Lower Risk among Smokers Persistent across SARS-CoV-2 Waves-Longitudinal Results from the Population-Based TiKoCo Seroprevalence Study
36596443	10.1016/j.jim.2022.113420	J Immunol Methods	Excluded: did not assess seroprevalence									Dried blood spots are a valid alternative to venipuncture for COVID-19 antibody testing
36620297	10.3389/fpubh.2022.1067342	Front Public Health	Excluded: did not assess seroprevalence									Safety and immunogenicity of inactivated COVID-19 vaccine in patients with metabolic syndrome: A cross-sectional observational study
36726761	10.1093/procel/pwac013	Protein Cell	Excluded: did not assess seroprevalence									Serosurvey for SARS-CoV-2 among blood donors in Wuhan, China from September to December 2019
36891000	10.15167/2421-4248/jpmh2022.63.4.2742	J Prev Med Hyg	Excluded: did not assess seroprevalence									Role of the 1(st) booster dose of COVID-19 vaccine in the protection against the infection: A fundamental public health tool
35278364	10.1016/j.amjms.2022.01.025	Am J Med Sci	Excluded: risk factors or subgroups			77	96		50			Self-administered, remote assessment of SARS-CoV-2 seroprevalence in health care workers
35720400	10.3389/fimmu.2022.912571	Front Immunol	Excluded: risk factors or subgroups						61.4			Increased Seroprevalence and Improved Antibody Responses Following Third Primary SARS-CoV-2 Immunisation: An Update From the COV-AD Study
35696396	10.1371/journal.pone.0269885	PLoS One	Excluded: risk factors or subgroups			100	100		91.2			Seroprevalence of immunoglobulin G antibodies against SARS-CoV-2 in Cyprus
33148365	10.1017/dmp.2020.438	Disaster Med Public Health Prep	Excluded: risk factors or subgroups									Association of PPE Availability, Training, and Practices with COVID-19 Sero-Prevalence in Nurses and Paramedics in Tertiary Care Hospitals of Peshawar, Pakistan
34057311	10.1002/acr.24716	Arthritis Care Res (Hoboken)	Excluded: risk factors or subgroups									Isolation, Behavioral Changes, and Low Seroprevalence of SARS-CoV-2 Antibodies in Patients With Systemic Lupus Erythematosus or Rheumatoid Arthritis
34341142	10.1136/jnnp-2021-326904	J Neurol Neurosurg Psychiatry	Excluded: risk factors or subgroups									Anti-CD20 therapies decrease humoral immune response to SARS-CoV-2 in patients with multiple sclerosis or neuromyelitis optica spectrum disorders
34509185	10.1016/S1473-3099(21)00479-5	Lancet Infect Dis	Excluded: risk factors or subgroups									Dynamic IgG seropositivity after rollout of CoronaVac and BNT162b2 COVID-19 vaccines in Chile: a sentinel surveillance study
34774895	10.1016/j.ajic.2021.11.001	Am J Infect Control	Excluded: risk factors or subgroups									Risk factors for SARS-CoV-2 infection among health care workers
34864193	10.1016/j.ijid.2021.11.043	Int J Infect Dis	Excluded: risk factors or subgroups									Contrasting SARS-CoV-2 epidemics in Singapore: cohort studies in migrant workers and the general population
34880045	10.1136/oemed-2021-107924	Occup Environ Med	Excluded: risk factors or subgroups									Occupational risk of SARS-CoV-2 infection and reinfection during the second pandemic surge: a cohort study
34920109	10.1016/j.eprac.2021.12.009	Endocr Pract	Excluded: risk factors or subgroups									SARS-CoV-2 Seroprevalence in Individuals With Type 1 and Type 2 Diabetes Compared With Controls
35044502	10.1007/s10067-022-06067-5	Clin Rheumatol	Excluded: risk factors or subgroups									Asymptomatic SARS-CoV-2 seropositivity: patients with childhood-onset rheumatic diseases versus healthy children
35050360	10.1001/jamanetworkopen.2021.44258	JAMA Netw Open	Excluded: risk factors or subgroups									Seroprevalence of Antibodies Specific to Receptor Binding Domain of SARS-CoV-2 and Vaccination Coverage Among Adults in Los Angeles County, April 2021: The LA Pandemic Surveillance Cohort Study
35137014	10.1093/cid/ciac105	Clin Infect Dis	Excluded: risk factors or subgroups									Social Vulnerability and Rurality Associated With Higher Severe Acute Respiratory Syndrome Coronavirus 2 (SARS-CoV-2) Infection-Induced Seroprevalence: A Nationwide Blood Donor Study-United States, July 2020-June 2021
35152854	10.1080/20477724.2022.2038052	Pathog Glob Health	Excluded: risk factors or subgroups									Genomic and serological assessment of asymptomatic severe acute respiratory syndrome coronavirus 2 (SARS-CoV-2) infections in child labor
35189537	10.1016/j.ejca.2022.01.005	Eur J Cancer	Excluded: risk factors or subgroups									Parallel evolution and differences in seroprevalence of SARS-CoV-2 antibody between patients with cancer and health care workers in a tertiary cancer centre during the first and second wave of COVID-19 pandemic: canSEROcov-II cross-sectional study
35254016	10.7754/Clin.Lab.2021.210632	Clin Lab	Excluded: risk factors or subgroups									Seroprevalence of IgM and IgG in Serum of COVID-19 Diabetic Patients After Recovery
35301385	10.1038/s41598-022-08566-6	Sci Rep	Excluded: risk factors or subgroups									Post-lockdown changes of age-specific susceptibility and its correlation with adherence to social distancing measures
35303939	10.1186/s13756-022-01092-0	Antimicrob Resist Infect Control	Excluded: risk factors or subgroups									Occupational and community risk of SARS-CoV-2 infection among employees of a long-term care facility: an observational study
35393481	10.1038/s41598-022-09897-0	Sci Rep	Excluded: risk factors or subgroups									Seroprevalence of SARS-CoV-2 spike IgG antibodies after the second BNT162b2 mRNA vaccine in Japanese kidney transplant recipients
35401521	10.3389/fimmu.2022.836449	Front Immunol	Excluded: risk factors or subgroups									Age-Associated Seroprevalence of Coronavirus Antibodies: Population-Based Serosurveys in 2013 and 2020, British Columbia, Canada
35442611	10.25318/82-003-x202200400003-eng	Health Rep	Excluded: risk factors or subgroups									COVID-19 infection in the Canadian household population
35461719	10.1016/j.annemergmed.2022.03.009	Ann Emerg Med	Excluded: risk factors or subgroups									A Prospective Observational Cohort Comparison of SARS-CoV-2 Seroprevalence Between Paramedics and Matched Blood Donors in Canada During the COVID-19 Pandemic
35505583	10.12659/MSM.934926	Med Sci Monit	Excluded: risk factors or subgroups									Comparison of the Prevalence of Antibodies to SARS-CoV-2 in 9954 Recruits in the Korean Army Training Center with the General Korean Population of Equivalent Age Between September and November, 2020
35545737	10.1007/s11686-022-00559-9	Acta Parasitol	Excluded: risk factors or subgroups									Exploring the Association Between Latent Toxoplasma gondii Infection and COVID-19 in Hospitalized Patients: First Registry-Based Study
35684974	10.1093/cid/ciac469	Clin Infect Dis	Excluded: risk factors or subgroups									Association of Trends in Severe Acute Respiratory Syndrome Coronavirus 2 (SARS-CoV-2) Seroprevalence and State-Issued Nonpharmaceutical Interventions: United States, 1 August 2020 to 30 March 2021
35697828	10.1038/s41598-022-13450-4	Sci Rep	Excluded: risk factors or subgroups									Predictive factors for the presence and long-term persistence of SARS-CoV-2 antibodies in healthcare and university workers
35703309	10.1097/INF.0000000000003593	Pediatr Infect Dis J	Excluded: risk factors or subgroups									Active Surveillance With Seroprevalence-based Infection Rates Indicates Racial Disparities With Pediatric SARS-CoV-2 Requiring Hospitalization in Mississippi, March 2020-February 2021
35723271	10.1093/cid/ciac493	Clin Infect Dis	Excluded: risk factors or subgroups									Presence of Severe Acute Respiratory Syndrome Coronavirus 2 (SARS-CoV-2) Antibodies Among Vietnamese Healthcare Workers by Dosing Interval for ChAdOx1 nCoV-19 Vaccine
35749426	10.1371/journal.pone.0270334	PLoS One	Excluded: risk factors or subgroups									Serology suggests adequate safety measures to protect healthcare workers from COVID-19 in Shiga Prefecture, Japan
35774562	10.3389/fpubh.2022.854343	Front Public Health	Excluded: risk factors or subgroups									COVID-19 Preventive Measures in Northern California Jails: Perceived Deficiencies, Barriers, and Unintended Harms
35934226	10.1016/j.tracli.2022.08.002	Transfus Clin Biol	Excluded: risk factors or subgroups									Impact of vaccination on SARS-CoV-2 seroprevalence rate in French blood donors: An assessment as of July 2021
35939382	10.1097/TP.0000000000004260	Transplantation	Excluded: risk factors or subgroups									Immunogenicity After a Heterologous BNT262b2 Versus Homologous Booster in Kidney Transplant Recipients Receiving 2 Doses of CoronaVac Vaccine: A Prospective Cohort Study
36006635	10.1001/jamaophthalmol.2022.3234	JAMA Ophthalmol	Excluded: risk factors or subgroups									Association of COVID-19 Infection With Wearing Glasses in a High-Prevalence Area in Denmark and Sweden
36058413	10.1016/j.jinf.2022.08.030	J Infect	Excluded: risk factors or subgroups									A prospective study of risk factors associated with seroprevalence of SARS-CoV-2 antibodies in healthcare workers at a large UK teaching hospital
36068377	10.1002/jmv.28130	J Med Virol	Excluded: risk factors or subgroups									A potential association between obesity and reduced effectiveness of COVID-19 vaccine-induced neutralizing humoral immunity
36084773	10.1016/j.scitotenv.2022.158567	Sci Total Environ	Excluded: risk factors or subgroups									Quantifying the relationship between sub-population wastewater samples and community-wide SARS-CoV-2 seroprevalence
36111557	10.2807/1560-7917.ES.2022.27.37.2101028	Euro Surveill	Excluded: risk factors or subgroups									Seroconversion rate and socio-economic and ethnic risk factors for SARS-CoV-2 infection in children in a population-based cohort, Germany, June 2020 to February 2021
36152671	10.1016/S1473-3099(22)00578-3	Lancet Infect Dis	Excluded: risk factors or subgroups									Protection against omicron (B.1.1.529) BA.2 reinfection conferred by primary omicron BA.1 or pre-omicron SARS-CoV-2 infection among health-care workers with and without mRNA vaccination: a test-negative case-control study
36249186	10.3389/fpubh.2022.966490	Front Public Health	Excluded: risk factors or subgroups									Blocked by Gender: Disparities in COVID19 infection detection in Tamil Nadu, India
36438247	10.3389/fpubh.2022.1021871	Front Public Health	Excluded: risk factors or subgroups									Importance of occupation for SARS-CoV-2 seroprevalence and COVID-19 vaccination among correctional workers in Quebec, Canada: A cross-sectional study
36261192		Ann Clin Lab Sci	Excluded: no full text						2			Surveillance of SARS-CoV-2 Antibodies in Early 2020 among Rhode Island Pregnancies
36628641	10.19191/EP22.5-6.A461.088	Epidemiol Prev	Excluded: no full text						2.6			Retrospective analysis of seroprevalence in a cohort of university students of Rome (Italy) between September 2020 and July 2021
33811156	10.1136/bmjmilitary-2021-001828	BMJ Mil Health	Excluded: no full text						3.3000000000000003			Seroprevalence of anti-SARS-CoV-2 IgG among adolescents at military fitness-for-duty evaluation
35320701	10.3201/eid2805.220278	Emerg Infect Dis	Sensitivity analysis: research letter	corrected	Bayesian			did not report	26			SARS-CoV-2 Seroprevalence after Third Wave of Infections, South Africa
35482574	10.15585/mmwr.mm7117e3	MMWR Morb Mortal Wkly Rep	Sensitivity analysis: research letter	uncorrected	uncorrected			did not report	33.5			Seroprevalence of Infection-Induced SARS-CoV-2 Antibodies - United States, September 2021-February 2022
35622423	10.1097/INF.0000000000003583	Pediatr Infect Dis J	Sensitivity analysis: research letter	uncorrected	uncorrected			did not report	56.99999999999999			SARS-CoV-2 Seroprevalence Among School-Age Children in Milan: How Has It Changed With the Fourth Pandemic Wave?
35696249	10.1001/jama.2022.9745	JAMA	Sensitivity analysis: research letter	uncorrected	uncorrected			did not report	83.3			Updated US Infection- and Vaccine-Induced SARS-CoV-2 Seroprevalence Estimates Based on Blood Donations, July 2020-December 2021
35076366	10.3201/eid2802.211640	Emerg Infect Dis	Sensitivity analysis: research letter	corrected	Rogan-Gladen	89	100	reported	72.6	-7.99	[-10,-5)	Seroprevalence of SARS-Cov-2 Antibodies in Adults, Arkhangelsk, Russia
35147060	10.1080/23744235.2022.2036811	Infect Dis (Lond)	Sensitivity analysis: research letter	uncorrected	uncorrected	100	99.8	reported	41	0.12	[-1,1)	High SARS-CoV-2 seroprevalence in blood donors from Romania after the third COVID-19 pandemic wave
35182761	10.1016/j.cmi.2022.02.019	Clin Microbiol Infect	Sensitivity analysis: research letter	uncorrected	uncorrected			did not report	51.800000000000004			High SARS-CoV-2 seroprevalence among health care workers in Bamako referral hospitals: a prospective multisite cross-sectional study (ANRS COV11)
35598097	10.5694/mja2.51542	Med J Aust	Sensitivity analysis: research letter	corrected	Bayesian			did not report	0.2			The seroprevalence of SARS-CoV-2-specific antibodies in children, Australia, November 2020 - March 2021
35659551	10.1016/j.jinf.2022.05.032	J Infect	Sensitivity analysis: research letter	uncorrected	uncorrected			did not report	18.4			SARS-CoV-2 seroprevalence in the adult detainees of the Paris area in 2021: A multicenter cross-sectional study
35662666	10.1016/j.jinf.2022.05.036	J Infect	Sensitivity analysis: research letter	uncorrected	uncorrected			did not report	13.4			High SARS-CoV-2 seroprevalence in HIV patients originating from sub-Saharan Africa in the Ile-de-France area: Seroprevalence of SARS-CoV-2 in HIV patients
35777604	10.1016/j.cmi.2022.06.020	Clin Microbiol Infect	Sensitivity analysis: research letter	uncorrected	uncorrected			did not report	52.6			Cumulative seroprevalence among healthcare workers after the first wave of the COVID-19 pandemic in El Salvador, Central America
35880656	10.1080/22221751.2022.2106899	Emerg Microbes Infect	Sensitivity analysis: research letter	uncorrected	uncorrected			did not report	52.2			SARS-CoV-2 IgG seropositivity after the severe Omicron wave of COVID-19 in Hong Kong
36543312	10.1016/j.jinf.2022.12.012	J Infect	Sensitivity analysis: research letter	uncorrected	uncorrected			did not report	48.5			Following the Omicron wave, the majority of children in England have evidence of previous COVID infection
36700368	10.3238/arztebl.m2022.0345	Dtsch Arztebl Int	Sensitivity analysis: research letter	uncorrected	uncorrected			did not report	69.6			High Seroprevalence of SARS-CoV-2 in Preschool Children in July 2022
34757895	10.3201/eid2801.210917	Emerg Infect Dis	Sensitivity analysis: research letter	corrected	Bayesian	94.4	100	reported	0.4	-0.02	[-1,1)	Low Seroprevalence among Undetected COVID-19 Cases, Faroe Islands, November 2020
34609601	10.1007/s00415-021-10818-w	J Neurol	Sensitivity analysis: research letter	corrected	Bayesian	99.5	99.8	reported	1.58	0.19	[-1,1)	SARS-CoV-2 antibody seroprevalence in a large neuroimmunological patient cohort
34728267	10.1016/j.jinf.2021.10.021	J Infect	Sensitivity analysis: research letter	uncorrected	uncorrected			did not report	0.54			Prevalence of SARS-CoV-2 antibodies after one-year follow up among workers in a research institute in Japan
34287110	10.1017/ice.2021.334	Infect Control Hosp Epidemiol	Sensitivity analysis: research letter	uncorrected	uncorrected			did not report	2.3			Severe acute respiratory coronavirus virus 2 (SARS-CoV-2) seroprevalence among laboratory staff: Safe handling of coronavirus disease 2019 (COVID-19) samples
34546586	10.1002/jmv.27353	J Med Virol	Sensitivity analysis: research letter	uncorrected	uncorrected			did not report	1.3			SARS-CoV-2 and blood donations in Portugal, June-July 2020
34781806	10.1080/23744235.2021.1995039	Infect Dis (Lond)	Sensitivity analysis: research letter	uncorrected	uncorrected			did not report	6.1			Prospective study on COVID-19 seroprevalence and behavioural patterns in military personnel from the Southern Brazil
34861351	10.1016/j.jinf.2021.11.019	J Infect	Sensitivity analysis: research letter	uncorrected	uncorrected	83.9	100	reported	46.1	-7.42	[-10,-5)	Large increases in SARS-CoV-2 seropositivity in children in England: Effects of the delta wave and vaccination
34979220	10.1016/j.jinf.2021.12.041	J Infect	Sensitivity analysis: research letter	uncorrected	uncorrected			did not report	0			SARS-CoV-2 serological cross-reactivity testing in Brazilian blood donors, October-December, 2019
36396175	10.1136/sextrans-2021-055306	Sex Transm Infect	Sensitivity analysis: research letter	uncorrected	uncorrected			did not report	10.6			SARS-CoV-2 antibody seroprevalence in a London HIV clinic cohort
